# Genetics of the human microglia regulome refines Alzheimer’s disease risk loci

**DOI:** 10.1101/2021.10.17.21264910

**Authors:** Roman Kosoy, John F. Fullard, Biao Zeng, Jaroslav Bendl, Pengfei Dong, Samir Rahman, Steven P. Kleopoulos, Zhiping Shao, Jack Humphrey, Katia de Paiva Lopes, Alexander W. Charney, Brian. H. Kopell, Towfique Raj, David Bennett, Christopher P. Kellner, Vahram Haroutunian, Gabriel E. Hoffman, Panos Roussos

**Affiliations:** Pamela Sklar Division of Psychiatric Genomics, Icahn School of Medicine at Mount Sinai, NY, USA; Department of Genetics and Genomics Sciences, Icahn School of Medicine at Mount Sinai, NY, USA; Icahn Institute for Data Science and Genomic Technology, Icahn School of Medicine at Mount Sinai, NY, USA; Friedman Brain Institute, Icahn School of Medicine at Mount Sinai, NY, USA; Department of Psychiatry, Icahn School of Medicine at Mount Sinai, NY, USA; Department of Neurosurgery, Icahn School of Medicine at Mount Sinai, NY, USA; Department of Neuroscience, Icahn School of Medicine at Mount Sinai, NY, USA; Department of Neurology, Icahn School of Medicine at Mount Sinai, NY, USA; Rush Alzheimer’s Disease Center, Rush University Medical Center, Chicago, Illinois, USA; Department of Neurological Sciences, Rush University Medical Center, Chicago, Illinois, USA; Mental Illness Research Education, and Clinical Center (VISN 2 South), James J. Peters VA Medical Center, Bronx, NY, USA

## Abstract

Microglia are brain resident myeloid cells that play a critical role in neuroimmunity and the etiology of Alzheimer’s Disease (AD). Yet our understanding of how the genetic regulatory landscape controls microglial function and contributes to disease is limited. Here, we performed transcriptome and chromatin accessibility profiling in primary human microglia from 150 donors to identify genetically-driven variation and cell-specific enhancer-promoter interactions. Integrative fine-mapping analysis identified putative regulatory mechanisms for 21 AD risk loci, of which 18 were refined to a single gene, including 3 novel genes (*KCNN4, FIBP* and *LRRC25*). Transcription factor regulatory networks captured AD risk variation and identified *SPI1* as a key regulator of microglia expression and AD risk. This comprehensive resource capturing variation in the human microglia regulome provides novel insights into the etiology of neurodegenerative disease.

**One-Sentence Summary:** Characterizing the genetic regulation of chromatin accessibility and gene expression in human microglia refines molecular mechanisms of Alzheimer’s disease risk loci.

---

Microglia are resident macrophage-like cells constituting ∼5–10% of all brain cells. Microglia display a diverse range of functions, mediated through interactions with neighboring glial and neuronal cells ^1^. There is an increasing focus on understanding the molecular and genetic mechanisms involved in microglia function as they are central to multiple neurodegenerative disorders, including Alzheimer’s disease (AD), Parkinson’s disease (PD), multiple sclerosis (MS), and amyotrophic lateral sclerosis (ALS) ^2,3^. However, studying the regulatory and transcriptional mechanisms of human primary microglia is challenging as fresh brain material is not readily available.

Previous efforts have established the importance of microglia regulatory elements in the etiology of AD due to the enrichment of AD risk variants within regions of microglia specific accessible chromatin ^4–6^. Expression quantitative trait loci (eQTL) datasets from primary microglia ^7,8^ can help to map functional AD risk variants and nominate target genes. Genetic analysis of variation in chromatin accessibility will significantly enhance these efforts by identifying AD risk variants that directly affect transcriptional cis-regulatory activity, revealing the microglia-specific regulatory mechanisms disrupted in disease.

In the current study, we performed population-based analysis of the human microglia regulome and transcriptome to understand the role of transcription factor (TF) regulatory networks and the genetic regulatory landscape implicated in neurodegenerative diseases. We generated multi-omics data in microglia isolated from fresh human brain tissue of 150 unique donors and used this to develop an atlas of chromatin accessibility and to examine microglia-specific enhancer-promoter interactions. We then examined the population-level variation of gene expression and chromatin accessibility, and jointly utilized these resources to investigate the genetically driven regulation of transcription in microglia. This approach enabled us to fine-map AD loci, identify novel putative AD risk genes and provide mechanisms for how disease-associated risk variants contribute to the dysregulation of expression of microglia genes relevant to AD.

## Supplementary Table 6 for "Genetics of the human microglia regulome refines Alzheimer’s disease risk loci"

### Sheet: COMBINED_byLocus
				Jansen et al. AD GWAS				Bellengueaz et al. AD GWAS			Schwartzentruber AD finemapping		Our study			Evidence observed in our study			Tests scores		OCR peak link (if available )
chr	Peak/Gene_start	Peak/Gene_end		AD loci:	Genes	AD direction		AD loci	Genes		Genes		Gene	AD_direction		MOLOC/COLOC	ABC peak	NON-ABC peak	PPscore	ABC.Score	PeakID	Pair	OCR_TSS_distance
chr1	161185222	161185721		Locus_1	ADAMTS4			B_AD_locus__1	ADAMTS4		ADAMTS4		USP21				ABC>20kb			0.0255	Peak_9243	Peak_9243__USP21	26021.5
chr1	161185222	161185721		Locus_1	ADAMTS4			B_AD_locus__1	ADAMTS4		ADAMTS4		FCER1G				ABC>20kb			0.023857	Peak_9243	Peak_9243__FCER1G	29762.5
chr1	161185222	161185721		Locus_1	ADAMTS4			B_AD_locus__1	ADAMTS4		ADAMTS4		TOMM40L				ABC>20kb			0.020563	Peak_9243	Peak_9243__TOMM40L	40467.5
chr1	161185222	161185721		Locus_1	ADAMTS4			B_AD_locus__1	ADAMTS4		ADAMTS4		ADAMTS4				ABC<20kb>3kb			0.053613	Peak_9243	Peak_9243__ADAMTS4	13584.5
chr1	161185222	161185721		Locus_1	ADAMTS4			B_AD_locus__1	ADAMTS4		ADAMTS4		PPOX				ABC<20kb>3kb			0.03608	Peak_9243	Peak_9243__PPOX	19061.5
chr2	127136263	127137339		Locus_3	BIN1			B_AD_locus__4	BIN1		BIN1		BIN1			MOLOC			0.84		Peak_93684	Peak_93684__BIN1__AD_2018	-28909
chr2	127136263	127137339		Locus_3	BIN1			B_AD_locus__4	BIN1		BIN1		CYP27C1			MOLOC			0.68		Peak_93684	Peak_93684__CYP27C1__AD_2018	-28909
chr2	127048027	127107288		Locus_3	BIN1	up		B_AD_locus__4	BIN1		BIN1		BIN1	UP		COLOC_eQTL			0.988339
chr2	127183832	127220313		Locus_3	BIN1			B_AD_locus__4	BIN1		BIN1		CYP27C1			COLOC_eQTL			0.874064
chr2	127136263	127137339		Locus_3	BIN1			B_AD_locus__4	BIN1		BIN1		#N/A			COLC_caQTL			0.700918		Peak_93684
chr2	233116916	233117415		Locus_4	INPPD5			B_AD_locus__5	INPP5D		INPP5D		INPP5D				ABC>20kb			0.038284	Peak_102799	Peak_102799_ENSG00000168918	57198.5
chr2	233165655	233165656		Locus_4	INPPD5			B_AD_locus__5	INPP5D		INPP5D		INPP5D					within_3kb			Peak_102802
chr5	86997361	86998090		none				B_AD_locus__10	RASA1		none		#N/A			COLC_caQTL			0.73873		Peak_154274
chr6	32609748	32610247		Locus_7	HLA-DRB1	?		B_AD_locus__12	HLA‐DQA1		HLA-DRA		HLA-DRB1				ABC>20kb			0.052846	Peak_164108	Peak_164108__HLA-DRB1	20149.5
chr6	32609748	32610247		Locus_7	HLA-DRB1			B_AD_locus__12	HLA‐DQA1		HLA-DRA		HLA-DQB1				ABC>20kb			0.021614	Peak_164108	Peak_164108__HLA-DQB1	58385.5
chr6	32609748	32610247		Locus_7	HLA-DRB1			B_AD_locus__12	HLA‐DQA1		HLA-DRA		HLA-DQA1				ABC<20kb>3kb			0.032866	Peak_164108	Peak_164108__HLA-DQA1	18181.5
chr7	143413798	143414777		Locus_11	EPHA1	wrong gene		B_AD_locus__25	EPHA1		EPHA1, ZYX, TAS2R41, TAS2R60		EPHA1-AS1	Down		MOLOC			0.54		Peak_188003	Peak_188003__EPHA1-AS1__AD_2018	-4907
chr7	143463620	143463860		Locus_11	EPHA1			B_AD_locus__25	EPHA1		EPHA1, ZYX, TAS2R41, TAS2R60		EPHA1-AS1			MOLOC			0.77		Peak_188007	Peak_188007__EPHA1-AS1__AD_2018	-14013
chr7	143386304	143386728		Locus_11	EPHA1			B_AD_locus__25	EPHA1		EPHA1, ZYX, TAS2R41, TAS2R60		EPHA1-AS1			COLC_caQTL			0.79392	0.025196	Peak_187997	Peak_187997__ENSG00000229153	21095
chr7	143386304	143386728		Locus_11	EPHA1			B_AD_locus__25	EPHA1		EPHA1, ZYX, TAS2R41, TAS2R60		EPHA1			COLC_caQTL			0.79392	0.025196	Peak_187997	Peak_187997__ENSG00000146904	22174
chr7	143386304	143386728		Locus_11	EPHA1			B_AD_locus__25	EPHA1		EPHA1, ZYX, TAS2R41, TAS2R60		ZYX			COLC_caQTL			0.79392	0.045043	Peak_187997	Peak_187997__ENSG00000159840	5214
chr7	143386304	143386728		Locus_11	EPHA1			B_AD_locus__25	EPHA1		EPHA1, ZYX, TAS2R41, TAS2R60		FAM131B			COLC_caQTL			0.79392	0.020235	Peak_187997	Peak_187997__ENSG00000159784	23524
chr7	143386304	143386728		Locus_11	EPHA1			B_AD_locus__25	EPHA1		EPHA1, ZYX, TAS2R41, TAS2R60		AC093673.1			COLC_caQTL			0.79392	0.045043	Peak_187997	Peak_187997__ENSG00000232533	5799
chr8	27608798	27608799		Locus_13	PTK2B			B_AD_locus__28	CLU		PTK2B, CLU		CLU					within_3kb			Peak_191900
chr10	11626111	11626323		Locus_14	ECHDC3			none			AL512631.1, USP6NL		USP6NL			MOLOC			0.84		Peak_16483	Peak_16483__USP6NL__AD_2018	-14358
chr10	11453946	11611754		Locus_14	ECHDC3	wrong gene		none			AL512631.1, USP6NL		USP6NL	UP		COLOC_eQTL			0.96276
chr10	11677373	11677872		Locus_14	ECHDC3			none			AL512631.1, USP6NL		USP6NL				ABC>20kb			0.032166	Peak_16494	Peak_16494_ENSG00000148429	65868.5
chr10	11677373	11677872		Locus_14	ECHDC3			none			AL512631.1, USP6NL		AL512631.1				ABC<3kb			0.079585	Peak_16494	Peak_16494__AL512631.1	2052.5
chr10	59962719	59963353		none				B_AD_locus__32	ANK3		CCDC6		CCDC6	Down		MOLOC			0.61		Peak_19603	Peak_19603__CCDC6__AD_2018	-1807
chr10	59970300	59971533		none				B_AD_locus__32	ANK3		CCDC6		CCDC6			MOLOC			0.61		Peak_19604	Peak_19604__CCDC6__AD_2018	-9388
chr10	59979850	59980870		none				B_AD_locus__32	ANK3		CCDC6		CCDC6			MOLOC			0.61		Peak_19605	Peak_19605__CCDC6__AD_2018	-18938
chr10	59983674	59983960		none				B_AD_locus__32	ANK3		CCDC6		CCDC6			MOLOC			0.64		Peak_19606	Peak_19606__CCDC6__AD_2018	-22762
chr10	59991502	59992375		none				B_AD_locus__32	ANK3		CCDC6		CCDC6			MOLOC			0.56		Peak_19607	Peak_19607__CCDC6__AD_2018	-30590
chr11	60251487	60252715		Locus_15	MS4A6A			B_AD_locus__37	MS4A4A		MS4A6E		MS4A4E			COLC_caQTL			0.58891	0.024395	Peak_29090	Peak_29090__ENSG00000214787 ABC	8389
chr11	65883740	65888531		none				none			none		FIBP	Down		COLOC_eQTL			0.522795
chr11	86062064	86062584		Locus_16	PICALM			B_AD_locus__38	PICALM		PICALM		PICALM			MOLOC			0.89		Peak_30714	Peak_30714__PICALM__AD_2018	6196
chr11	86130154	86130521		Locus_16	PICALM			B_AD_locus__38	PICALM		PICALM		PICALM			MOLOC			0.59		Peak_30721	Peak_30721__PICALM__AD_2018	-22706
chr11	86156341	86157232		Locus_16	PICALM			B_AD_locus__38	PICALM		PICALM		PICALM			MOLOC			0.99		Peak_30728	Peak_30728__PICALM__AD_2018	3115
chr11	85957175	86069882		Locus_16	PICALM	down		B_AD_locus__38	PICALM		PICALM		PICALM	Down		COLOC_eQTL			0.77015
chr11	86062064	86062584		Locus_16	PICALM			B_AD_locus__38	PICALM		PICALM		PICALM			COLC_caQTL			0.640263	0.099596	Peak_30714	Peak_30714__ENSG00000073921	7308
chr11	86062064	86062584		Locus_16	PICALM			B_AD_locus__38	PICALM		PICALM		EED			COLC_caQTL			0.640263	0.020848	Peak_30714	Peak_30714__ENSG00000074266	181970
chr11	86156341	86157232		Locus_16	PICALM			B_AD_locus__38	PICALM		PICALM		AP003084.1			COLC_caQTL			0.986014	0.023106	Peak_30728	Peak_30728__ENSG00000254783	126705
chr11	86156341	86157232		Locus_16	PICALM			B_AD_locus__38	PICALM		PICALM		CCDC81			COLC_caQTL			0.986014	0.022848	Peak_30728	Peak_30728__ENSG00000149201	217514
chr11	86156341	86157232		Locus_16	PICALM			B_AD_locus__38	PICALM		PICALM		PICALM			COLC_caQTL			0.986014	0.027566	Peak_30728	Peak_30728__ENSG00000073921	86449
chr11	86156370	86156869		Locus_16	PICALM			B_AD_locus__38	PICALM		PICALM		PICALM				ABC>20kb			0.027566	Peak_30728	Peak_30728_ENSG00000073921	86737.5
chr11	86156370	86156869		Locus_16	PICALM			B_AD_locus__38	PICALM		PICALM		AP003084.1				ABC>20kb			0.023106	Peak_30728	Peak_30728_ENSG00000254783	127308
chr11	86156370	86156869		Locus_16	PICALM			B_AD_locus__38	PICALM		PICALM		CCDC81				ABC>20kb			0.022848	Peak_30728	Peak_30728_ENSG00000149201	218116
chr14	92488895	92489121		Locus_18	SLC24A4	down		B_AD_locus__42	SLC24A4/RIN3		RIN3		SLC24A4	Down		MOLOC			0.77		Peak_59093	Peak_59093__SLC24A4__AD_2018	-24653
chr14	92488895	92489121		Locus_18	SLC24A4			B_AD_locus__42	SLC24A4/RIN3		RIN3		RIN3	Down		MOLOC			0.63		Peak_59093	Peak_59093__RIN3__AD_2018	-24653
chr14	92465707	92465708		Locus_18	SLC24A4			B_AD_locus__42	SLC24A4/RIN3		RIN3		SLC24A4					3to20kb			Peak_59089	Peak_59089__SLC24A4_eQTL/caQTL
chr15	63277703	63277704		Locus_20	APH1B			B_AD_locus__47	APH1B		APH1B		APH1B					coding			Peak_62445	coding
chr16	81738248	81767868		none				B_AD_locus__54	PLCG2		PLCG2, AC099524.1/BCALM		RP11-960L18.1/AC099524.1	UP		COLOC_eQTL			0.519089
chr17	5254769	5255268		Locus_22	SCIMP	wrong gene		B_AD_locus__57	SCIMP		AC087500.1, SCIMP		RABEP1	UP (eQTLs)			ABC>20kb			0.046728	Peak_69148	Peak_69148__RABEP1	27246.5
chr17	5235009	5235010		Locus_22	SCIMP			B_AD_locus__57	SCIMP		AC087500.1, SCIMP		SCIMP					0to500bp			Peak_69146
chr17	49289206	49362473		Locus_23	ABI3	wrong gene		B_AD_locus__60	ABI3		none		ZNF652	UP		COLOC_eQTL			0.565708
chr17	49390466	49390965		Locus_23	ABI3			B_AD_locus__60	ABI3		none		ZNF652				ABC>20kb			0.063434	Peak_71251	Peak_71251__ZNF652	28242.5
chr17	49390466	49390965		Locus_23	ABI3			B_AD_locus__60	ABI3		none		PHB				ABC>20kb			0.089051	Peak_71251	Peak_71251__PHB	24189.5
chr17	58332680	58332681		None ?				B_AD_locus__61	TSPOAP1		TSPOAP1-AS1		TSPOAP1					0to500bp			Peak_71901	promoter
chr17	58332680	58332681		None ?				B_AD_locus__61	TSPOAP1		TSPOAP1-AS1		TSPOAP1-AS1					coding			Peak_71901	coding
chr19	18391137	18397622		none				none			none		LRRC25	Down		COLOC_eQTL			0.929376
chr19	43779867	43780115		none				none			none		KCNN4	Down		MOLOC			0.7		Peak_82668	Peak_82668__KCNN4__AD_2018	861
chr19	43779867	43780115		none				none			none		RP11-15A1.3	Down		MOLOC			0.55		Peak_82668	Peak_82668__RP11-15A1.3__AD_2018	861
chr19	43780358	43781110		none				none			none		RP11-15A1.3			MOLOC			0.63		Peak_82669	Peak_82669__RP11-15A1.3__AD_2018	0
chr19	51225064	51243860		Locus_28	CD33	down…		none			CD33, SIGLEC22P		CD33	UP		COLOC_eQTL			0.776312
chr19	51225221	51225222		Locus_28	CD33			none			CD33, SIGLEC22P		CD33					0to500bp			Peak_83150	promoter
chr20	56409602	56409803		Locus_29	CASS4	down		B_AD_locus__66	CASS4		CASS4		CASS4	Down		COLC_caQTL			0.875832	0.036045	Peak_106965	Peak_106965__ENSG00000087589	2319
chr20	56409602	56409803		Locus_29	CASS4			B_AD_locus__66	CASS4		CASS4		AURKA			COLC_caQTL			0.875832	0.023255	Peak_106965	Peak_106965__ENSG00000087586	17255
chr20	56409602	56409803		Locus_29	CASS4			B_AD_locus__66	CASS4		CASS4					COLC_caQTL			0.875832	0.023255	Peak_106965	Peak_106965__ENSG00000101138	17221
chr20	56421944	56422896		Locus_29	CASS4			B_AD_locus__66	CASS4		CASS4		AURKA				ABC>20kb			0.037387	Peak_106968	Peak_106968__AURKA	30083
chr20	56421944	56422896		Locus_29	CASS4			B_AD_locus__66	CASS4		CASS4		RTF2				ABC>20kb			0.049723	Peak_106968	Peak_106968__RTF2	46165
chr20	56409486	56409985		Locus_29	CASS4			B_AD_locus__66	CASS4		CASS4		AURKA				ABC<20kb>3kb			0.023255	Peak_106965	Peak_106965__AURKA	17398.5
chr20	56421944	56422896		Locus_29	CASS4			B_AD_locus__66	CASS4		CASS4		CASS4				ABC<20kb>3kb			0.056884	Peak_106968	Peak_106968__CASS4	10308
chr20	56409486	56409985		Locus_29	CASS4			B_AD_locus__66	CASS4		CASS4		CASS4				ABC<3kb			0.036045	Peak_106965	Peak_106965__CASS4	2376.5
chr20	56412160	56412161		Locus_29	CASS4			B_AD_locus__66	CASS4		CASS4		CASS4					0to500bp			Peak_106966

### Sheet: Jansen_Locus Table
			Gene		MOLOC	COLOC			comap			Within OCR				# evidence			COLOC/comap methods				OCR methods
		Locus	reported	our		eQTL_AD	caQTL_AD		eQTL_AD	caQTL_AD	CaQTL-ABC link	ABC	Promoters (<3Kb)					MOLOC + QTL	e-QTL_COLOC/map	ca-QTL_COLOC/map		ABC + Promoters	ABC	Promoters
	Locus_1	chr1:161.2M	ADAMTS4									1			1	1							1
	Locus_2	chr1:207.6M	CR1
	Locus_3	chr2:127.1M	BIN1		1	1	1		1						1	3		1
	Locus_4	chr2:233.1M	INPP5D									1	1		1	2						1
	Locus_5	chr3:57.2M	HESX1
	Locus_6	chr4:11M	CLNK
	Locus_7	chr6:32.5M	HLA-DRB1									1			1	1							1
	Locus_8	chr6:41.1M	TREM2
	Locus_9	chr6:47.5M	CD2AP
	Locus_10	chr7:100.4M	ZCWPW1
	Locus_11	chr7:143.4M	EPHA1	EPHA1-AS1	1		1		1	1	1				1	3		1
	Locus_12	chr7:146.2M	CNTNAP2
	Locus_13	chr8:27.4M	PTK2B										1		1	1								1
	Locus_14	chr10:11.7M	ECHDC3	USP6NL	1	1			1			1			1	3		1					1
	Locus_15	chr11:60.2M	MS4A6A				1				1				1	2				1
	Locus_16	chr11:86.1M	PICALM		1	1	1		1	1		1			1	4		1					1
	Locus_17	chr11:121.6M	SORL1
	Locus_18	chr14:92.5M	SLC24A4	RIN3	1				1						1	2		1
	Locus_19	chr15:58.8M	ADAM10
	Locus_20	chr15:63.3M	APH1B										1		1	1								1
	Locus_21	chr16:31.1M	KAT8
	Locus_22	chr17:5.3M	SCIMP							1		1	1		1	2				1		1
	Locus_23	chr17:49.4M	ABI3	ZNF652		1						1			1	2			1				1
	Locus_24	chr18:58.5M	ALPK2
	Locus_25	chr19:1M	ABCA7
	Locus_26	chr19:44.8M	APOE
	Locus_27	chr19:45.7M	BHMG1
	Locus_28	chr19:51.2M	CD33			1			1				1		1	2			1					1
	Locus_29	chr20:56.4M	CASS4				1			1		1	1		1	3				1		1
															15

### Sheet: Mapped_AD_loci
	Gene		MOLOC	COLOC			OCR	OCR
Locus	reported	our		eQTL_AD	caQTL_AD		Promoters	ABC					OCR links
chr1:161.2Mb	ADAMTS4	ADAMTS4						1					1
chr2:127.1Mb	BIN1	BIN1	1	1	1					1
chr2:233.1Mb	INPP5D	INPP5D					1	1
chr6:32.5Mb	HLA-D*	HLA-D						1					1
chr7:143.4Mb	EPHA1	EPHA1-AS1	1		1					1
chr8:27.4Mb	PTK2B	CLU					1
chr10:11.7Mb	ECHDC3	USP6NL	1	1				1		1
chr10:60.0Mb	ANK3/CCDC6	CCDC6	1							1
chr11:60.2Mb	MS4A6A	MS4A4E			1							1
chr11:86.1Mb	PICALM	PICALM	1	1	1			1		1
chr14:92.5Mb	RIN3/SLC24A4	RIN3/SLC24A4	1							1
chr15:63.3Mb	APH1B	APH1B					1
chr17:5.3Mb	SCIMP	SCIMP					1	1					1
chr17:49.4Mb	ABI3	ZNF652		1				1			1
chr17:58.3Mb	TSPOAP1, TSPOAP1-AS1	TSPOAP1, TSPOAP1-AS1						1					1
chr19:18.4Mb	LRRC25	LRRC25		1							1
chr17:43.8Mb		KCNN4	1							1
chr19:51.2Mb	CD33	CD33		1			1				1
chr20:56.4Mb	CASS4	CASS4			1		1	1				1

### Sheet: MOLOC_inAD_gwas_eQTL_caQTL
	GeneName	PeakID	GeneSymbol	PPscore	Peak_Chr	Peak_start	Peak_end	Peak_distanceToTSS
Peak_93684__BIN1__AD_2018	ENSG00000136717	Peak_93684	BIN1	0.84	chr2	127136263	127137339	-28909
Peak_93684__CYP27C1__AD_2018	ENSG00000186684	Peak_93684	CYP27C1	0.68	chr2	127136263	127137339	-28909
Peak_188003__EPHA1-AS1__AD_2018	ENSG00000229153	Peak_188003	EPHA1-AS1	0.54	chr7	143413798	143414777	-4907
Peak_188007__EPHA1-AS1__AD_2018	ENSG00000229153	Peak_188007	EPHA1-AS1	0.77	chr7	143463620	143463860	-14013
Peak_16483__USP6NL__AD_2018	ENSG00000148429	Peak_16483	USP6NL	0.84	chr10	11626111	11626323	-14358
Peak_19603__CCDC6__AD_2018	ENSG00000108091	Peak_19603	CCDC6	0.61	chr10	59962719	59963353	-1807
Peak_19604__CCDC6__AD_2018	ENSG00000108091	Peak_19604	CCDC6	0.61	chr10	59970300	59971533	-9388
Peak_19605__CCDC6__AD_2018	ENSG00000108091	Peak_19605	CCDC6	0.61	chr10	59979850	59980870	-18938
Peak_19606__CCDC6__AD_2018	ENSG00000108091	Peak_19606	CCDC6	0.64	chr10	59983674	59983960	-22762
Peak_19607__CCDC6__AD_2018	ENSG00000108091	Peak_19607	CCDC6	0.56	chr10	59991502	59992375	-30590
Peak_30714__PICALM__AD_2018	ENSG00000073921	Peak_30714	PICALM	0.89	chr11	86062064	86062584	6196
Peak_30721__PICALM__AD_2018	ENSG00000073921	Peak_30721	PICALM	0.59	chr11	86130154	86130521	-22706
Peak_30728__PICALM__AD_2018	ENSG00000073921	Peak_30728	PICALM	0.99	chr11	86156341	86157232	3115
Peak_59093__RIN3__AD_2018	ENSG00000100599	Peak_59093	RIN3	0.63	chr14	92488895	92489121	-24653
Peak_59093__SLC24A4__AD_2018	ENSG00000140090	Peak_59093	SLC24A4	0.77	chr14	92488895	92489121	-24653
Peak_82668__KCNN4__AD_2018	ENSG00000104783	Peak_82668	KCNN4	0.7	chr19	43779867	43780115	861
Peak_82668__RP11-15A1.3__AD_2018	ENSG00000267058	Peak_82668	RP11-15A1.3	0.55	chr19	43779867	43780115	861
Peak_82669__RP11-15A1.3__AD_2018	ENSG00000267058	Peak_82669	RP11-15A1.3	0.63	chr19	43780358	43781110	0

### Sheet: COLOC_eQTL_AD_Gwas
	Gene_symbol	P4	Gene_chromosome_name	Gene_start_position	Gene_end_position
3	BIN1	0.988339	chr2	127048027	127107288
7	CYP27C1	0.874064	chr2	127183832	127220313
4	USP6NL	0.96276	chr10	11453946	11611754
5	FIBP	0.522795	chr11	65883740	65888531
1	PICALM	0.77015	chr11	85957175	86069882
9	RP11-960L18.1	0.519089	chr16	81738248	81767868
8	ZNF652	0.565708	chr17	49289206	49362473
6	LRRC25	0.929376	chr19	18391137	18397622
2	CD33	0.776312	chr19	51225064	51243860

### Sheet: COLOC_caQTL_AD_Gwas
	PeakID	P4	Peak_Chr	Peak_start	Peak_end	Peak_distanceToTSS
7	Peak_93684	0.700918	chr2	127136263	127137339	-28909
2	Peak_154274	0.73873	chr5	86997361	86998090	30041
3	Peak_187997	0.79392	chr7	143386304	143386728	-1161
4	Peak_29090	0.58891	chr11	60251487	60252715	-8400
5	Peak_30714	0.640263	chr11	86062064	86062584	6196
6	Peak_30728	0.986014	chr11	86156341	86157232	3115
1	Peak_106965	0.875832	chr20	56409602	56409803	-2309

### Sheet: MOLOC_inAD_gwas_eQTL_caQTL_ABC
	PeakID	P4	Peak_Chr	Peak_start	Peak_end	ABC_TargetGene	ABC_Pair	ABC.Score	ABC_PeakToTargetGeneTSS
1	Peak_106965	0.875832	chr20	56409602	56409803	CASS4	Peak_106965__ENSG00000087589	0.036045	2319
2	Peak_106965	0.875832	chr20	56409602	56409803	AURKA	Peak_106965__ENSG00000087586	0.023255	17255
3	Peak_106965	0.875832	chr20	56409602	56409803		Peak_106965__ENSG00000101138	0.023255	17221
4	Peak_154274	0.73873	chr5	86997361	86998090	#N/A	#N/A	#N/A	#N/A
5	Peak_187997	0.79392	chr7	143386304	143386728		Peak_187997__ENSG00000229153	0.025196	21095
6	Peak_187997	0.79392	chr7	143386304	143386728	EPHA1	Peak_187997__ENSG00000146904	0.025196	22174
7	Peak_187997	0.79392	chr7	143386304	143386728	ZYX	Peak_187997__ENSG00000159840	0.045043	5214
8	Peak_187997	0.79392	chr7	143386304	143386728	FAM131B	Peak_187997__ENSG00000159784	0.020235	23524
9	Peak_187997	0.79392	chr7	143386304	143386728	AC093673.1	Peak_187997__ENSG00000232533	0.045043	5799
10	Peak_29090	0.58891	chr11	60251487	60252715	MS4A4E	Peak_29090__ENSG00000214787	0.024395	8389
11	Peak_30714	0.640263	chr11	86062064	86062584	PICALM	Peak_30714__ENSG00000073921	0.099596	7308
12	Peak_30714	0.640263	chr11	86062064	86062584	EED	Peak_30714__ENSG00000074266	0.020848	181970
13	Peak_30728	0.986014	chr11	86156341	86157232	AP003084.1	Peak_30728__ENSG00000254783	0.023106	126705
14	Peak_30728	0.986014	chr11	86156341	86157232	CCDC81	Peak_30728__ENSG00000149201	0.022848	217514
15	Peak_30728	0.986014	chr11	86156341	86157232	PICALM	Peak_30728__ENSG00000073921	0.027566	86449
16	Peak_93684	0.700918	chr2	127136263	127137339	#N/A	#N/A	#N/A	#N/A

### Sheet: HighABC_ALL
	chr	start	end	name	class	activity_base	TargetGene	TargetGeneTSS	TargetGeneExpression	TargetGenePromoterActivityQuantile	TargetGeneIsExpressed	distance	isSelfPromoter	powerlaw_contact	powerlaw_contact_reference	hic_contact	hic_contact_pl_scaled	hic_pseudocount	hic_contact_pl_scaled_adj	ABC.Score.Numerator	ABC.Score	powerlaw.Score.Numerator	powerlaw.Score	CellType	PeakID	PeakID_seqnames	PeakID_start	PeakID_end	combo	TargetGene_name	Pair
1220915	chr10	11677373	11677872	intergenic|chr10:11677373-11677872	intergenic	2.43294	ENSG00000271046	11679675	#N/A	0.664883	True	2052.5	False	0.123436	0.123436	0.049224	0.049224	0.001229	0.050453	0.122749	0.079585	0.300312	0.108794	Unknown_ALL	Peak_16494	chr10	11677434	11678521	Peak_16494_ENSG00000271046	AL512631.1	Peak_16494__AL512631.1
13554472	chr17	49390466	49390965	genic|chr17:49390466-49390965	genic	2.33197	ENSG00000167085	49414905	#N/A	0.797509	True	24189.5	False	0.031322	0.031322	0.036958	0.036958	0.001229	0.038187	0.089051	0.071106	0.073042	0.075876	Unknown_ALL	Peak_71251	chr17	49390527	49391119	Peak_71251_ENSG00000167085	PHB	Peak_71251__PHB
9370891	chr20	56421944	56422896	genic|chr20:56421944-56422896	genic	2.9427	ENSG00000087589	56412112	#N/A	0.950668	True	10308	False	0.065784	0.065784	0.026077	0.026077	0.001229	0.027306	0.080353	0.056884	0.193584	0.092288	Unknown_ALL	Peak_106968	chr20	56422450	56422841	Peak_106968_ENSG00000087589	CASS4	Peak_106968__CASS4
4710009	chr1	161185222	161185721	genic|chr1:161185222-161185721	genic	2.64856	ENSG00000158859	161199056	#N/A	0.775794	True	13584.5	False	0.051742	0.051742	0.067544	0.067544	0.001229	0.068773	0.182149	0.053613	0.137043	0.04527	Unknown_ALL	Peak_9243	chr1	161185180	161186508	Peak_9243_ENSG00000158859	ADAMTS4	Peak_9243__ADAMTS4
9979736	chr6	32609748	32610247	intergenic|chr6:32609748-32610247	intergenic	3.01411	ENSG00000196126	32589848	#N/A	0.850392	True	20149.5	False	0.036719	0.036719	0.023969	0.023969	0.001229	0.025198	0.075951	0.052846	0.110676	0.066951	Unknown_ALL	Peak_164108	chr6	32609750	32610415	Peak_164108_ENSG00000196126	HLA-DRB1	Peak_164108__HLA-DRB1
9370892	chr20	56421944	56422896	genic|chr20:56421944-56422896	genic	2.9427	ENSG00000022277	56468585	#N/A	0.93132	True	46165	False	0.017851	0.017851	0.020127	0.020127	0.001229	0.021356	0.062844	0.049723	0.05253	0.028237	Unknown_ALL	Peak_106968	chr20	56422450	56422841	Peak_106968_ENSG00000022277	RTF2	Peak_106968__RTF2
13554469	chr17	49390466	49390965	genic|chr17:49390466-49390965	genic	2.33197	ENSG00000198740	49362473	#N/A	0.854371	True	28242.5	False	0.027373	0.027373	0.025972	0.025972	0.001229	0.027202	0.063434	0.045977	0.063833	0.057264	Unknown_ALL	Peak_71251	chr17	49390527	49391119	Peak_71251_ENSG00000198740	ZNF652	Peak_71251__ZNF652
9370889	chr20	56421944	56422896	genic|chr20:56421944-56422896	genic	2.9427	ENSG00000087586	56392337	#N/A	0.932863	True	30083	False	0.02591	0.02591	0.011926	0.011926	0.001229	0.013155	0.038713	0.037387	0.076246	0.046829	Unknown_ALL	Peak_106968	chr20	56422450	56422841	Peak_106968_ENSG00000087586	AURKA	Peak_106968__AURKA
4710006	chr1	161185222	161185721	genic|chr1:161185222-161185721	genic	2.64856	ENSG00000143224	161166410	#N/A	0.869072	True	19061.5	False	0.038536	0.038536	0.036958	0.036958	0.001229	0.038187	0.101141	0.03608	0.102064	0.040459	Unknown_ALL	Peak_9243	chr1	161185180	161186508	Peak_9243_ENSG00000143224	PPOX	Peak_9243__PPOX
9370681	chr20	56409486	56409985	intergenic|chr20:56409486-56409985	intergenic	1.34202	ENSG00000087589	56412112	#N/A	0.950668	True	2376.5	False	0.123436	0.123436	0.036711	0.036711	0.001229	0.03794	0.050916	0.036045	0.165654	0.078973	Unknown_ALL	Peak_106965	chr20	56409603	56409803	Peak_106965_ENSG00000087589	CASS4	Peak_106965__CASS4
9979737	chr6	32609748	32610247	intergenic|chr6:32609748-32610247	intergenic	3.01411	ENSG00000196735	32628179	#N/A	0.661143	True	18181.5	False	0.040153	0.040153	0.012883	0.012883	0.001229	0.014112	0.042535	0.032866	0.121027	0.075649	Unknown_ALL	Peak_164108	chr6	32609750	32610415	Peak_164108_ENSG00000196735	HLA-DQA1	Peak_164108__HLA-DQA1
12821505	chr17	5254769	5255268	intergenic|chr17:5254769-5255268	intergenic	1.47566	ENSG00000029725	5282265	#N/A	0.801866	True	27246.5	False	0.028241	0.028241	0.030437	0.030437	0.001229	0.031666	0.046728	0.0307	0.041675	0.036033	Unknown_ALL	Peak_69148	chr17	5254897	5255582	Peak_69148_ENSG00000029725	RABEP1	Peak_69148__RABEP1
8621367	chr2	233116916	233117415	genic|chr2:233116916-233117415	genic	2.78891	ENSG00000168918	233059967	#N/A	0.930977	True	57198.5	False	0.014815	0.014815	0.012498	0.012498	0.001229	0.013727	0.038284	0.030285	0.041317	0.013837	Unknown_ALL	Peak_102799	chr2	233116893	233117738	Peak_102799_ENSG00000168918	INPP5D	Peak_102799__INPP5D
26466256	chr11	86156370	86156869	intergenic|chr11:86156370-86156869	intergenic	4.08543	ENSG00000073921	86069882	#N/A	0.988336	True	86737.5	False	0.010313	0.010313	0.012091	0.012091	0.001229	0.013321	0.054421	0.027566	0.042132	0.016207	Unknown_ALL	Peak_30728	chr11	86156342	86157232	Peak_30728_ENSG00000073921	PICALM	Peak_30728__PICALM
4710005	chr1	161185222	161185721	genic|chr1:161185222-161185721	genic	2.64856	ENSG00000143258	161159450	#N/A	0.828488	True	26021.5	False	0.029395	0.029395	0.025972	0.025972	0.001229	0.027202	0.072045	0.0255	0.077853	0.03052	Unknown_ALL	Peak_9243	chr1	161185180	161186508	Peak_9243_ENSG00000143258	USP21	Peak_9243__USP21
1220914	chr10	11677373	11677872	intergenic|chr10:11677373-11677872	intergenic	2.43294	ENSG00000148429	11611754	#N/A	0.932023	True	65868.5	False	0.013103	0.013103	0.011992	0.011992	0.001229	0.013221	0.032166	0.024834	0.031878	0.016886	Unknown_ALL	Peak_16494	chr10	11677434	11678521	Peak_16494_ENSG00000148429	USP6NL	Peak_16494__USP6NL
4710010	chr1	161185222	161185721	genic|chr1:161185222-161185721	genic	2.64856	ENSG00000158869	161215234	#N/A	0.889466	True	29762.5	False	0.026153	0.026153	0.025972	0.025972	0.001229	0.027202	0.072045	0.023857	0.069267	0.025605	Unknown_ALL	Peak_9243	chr1	161185180	161186508	Peak_9243_ENSG00000158869	FCER1G	Peak_9243__FCER1G
9370679	chr20	56409486	56409985	intergenic|chr20:56409486-56409985	intergenic	1.34202	ENSG00000087586	56392337	#N/A	0.932863	True	17398.5	False	0.041721	0.041721	0.016713	0.016713	0.001229	0.017943	0.024079	0.023255	0.055991	0.034389	Unknown_ALL	Peak_106965	chr20	56409603	56409803	Peak_106965_ENSG00000087586	AURKA	Peak_106965__AURKA
26466261	chr11	86156370	86156869	intergenic|chr11:86156370-86156869	intergenic	4.08543	ENSG00000254783	86283927	#N/A	0.505618	True	127308	False	0.007386	0.007386	0.007504	0.007504	0.001229	0.008733	0.03568	0.023106	0.030174	0.02323	Unknown_ALL	Peak_30728	chr11	86156342	86157232	Peak_30728_ENSG00000254783	AP003084.1	Peak_30728__AP003084.1
26466263	chr11	86156370	86156869	intergenic|chr11:86156370-86156869	intergenic	4.08543	ENSG00000149201	86374736	#N/A	0.698297	True	218116	False	0.004623	0.004623	0.004682	0.004682	0.001229	0.005911	0.024148	0.022848	0.018889	0.021904	Unknown_ALL	Peak_30728	chr11	86156342	86157232	Peak_30728_ENSG00000149201	CCDC81	Peak_30728__CCDC81
9979739	chr6	32609748	32610247	intergenic|chr6:32609748-32610247	intergenic	3.01411	ENSG00000179344	32668383	#N/A	0.780168	True	58385.5	False	0.014552	0.014552	0.010386	0.010386	0.001229	0.011615	0.03501	0.021614	0.043862	0.023382	Unknown_ALL	Peak_164108	chr6	32609750	32610415	Peak_164108_ENSG00000179344	HLA-DQB1	Peak_164108__HLA-DQB1
4710011	chr1	161185222	161185721	genic|chr1:161185222-161185721	genic	2.64856	ENSG00000158882	161225939	#N/A	0.883188	True	40467.5	False	0.020018	0.020018	0.020222	0.020222	0.001229	0.021451	0.056814	0.020563	0.05302	0.021866	Unknown_ALL	Peak_9243	chr1	161185180	161186508	Peak_9243_ENSG00000158882	TOMM40L	Peak_9243__TOMM40L

### Sheet: HighABC_within3Kb
	chr	start	end	name	class	activity_base	TargetGene	TargetGeneTSS	TargetGeneExpression	TargetGenePromoterActivityQuantile	TargetGeneIsExpressed	distance	isSelfPromoter	powerlaw_contact	powerlaw_contact_reference	hic_contact	hic_contact_pl_scaled	hic_pseudocount	hic_contact_pl_scaled_adj	ABC.Score.Numerator	ABC.Score	powerlaw.Score.Numerator	powerlaw.Score	CellType	PeakID	PeakID_seqnames	PeakID_start	PeakID_end	combo	TargetGene_name	Pair
1220915	chr10	11677373	11677872	intergenic|chr10:11677373-11677872	intergenic	2.43294	ENSG00000271046	11679675	#N/A	0.664883	True	2052.5	False	0.123436	0.123436	0.049224	0.049224	0.001229	0.050453	0.122749	0.079585	0.300312	0.108794	Unknown_ALL	Peak_16494	chr10	11677434	11678521	Peak_16494_ENSG00000271046	AL512631.1	Peak_16494__AL512631.1
9370681	chr20	56409486	56409985	intergenic|chr20:56409486-56409985	intergenic	1.34202	ENSG00000087589	56412112	#N/A	0.950668	True	2376.5	False	0.123436	0.123436	0.036711	0.036711	0.001229	0.03794	0.050916	0.036045	0.165654	0.078973	Unknown_ALL	Peak_106965	chr20	56409603	56409803	Peak_106965_ENSG00000087589	CASS4	Peak_106965__CASS4

### Sheet: HighABC_3Kbto20Kb
	chr	start	end	name	class	activity_base	TargetGene	TargetGeneTSS	TargetGeneExpression	TargetGenePromoterActivityQuantile	TargetGeneIsExpressed	distance	isSelfPromoter	powerlaw_contact	powerlaw_contact_reference	hic_contact	hic_contact_pl_scaled	hic_pseudocount	hic_contact_pl_scaled_adj	ABC.Score.Numerator	ABC.Score	powerlaw.Score.Numerator	powerlaw.Score	CellType	PeakID	PeakID_seqnames	PeakID_start	PeakID_end	combo	TargetGene_name	Pair
4710009	chr1	161185222	161185721	genic|chr1:161185222-161185721	genic	2.64856	ENSG00000158859	161199056	#N/A	0.775794	True	13584.5	False	0.051742	0.051742	0.067544	0.067544	0.001229	0.068773	0.182149	0.053613	0.137043	0.04527	Unknown_ALL	Peak_9243	chr1	161185180	161186508	Peak_9243_ENSG00000158859	ADAMTS4	Peak_9243__ADAMTS4
4710006	chr1	161185222	161185721	genic|chr1:161185222-161185721	genic	2.64856	ENSG00000143224	161166410	#N/A	0.869072	True	19061.5	False	0.038536	0.038536	0.036958	0.036958	0.001229	0.038187	0.101141	0.03608	0.102064	0.040459	Unknown_ALL	Peak_9243	chr1	161185180	161186508	Peak_9243_ENSG00000143224	PPOX	Peak_9243__PPOX
9979737	chr6	32609748	32610247	intergenic|chr6:32609748-32610247	intergenic	3.01411	ENSG00000196735	32628179	#N/A	0.661143	True	18181.5	False	0.040153	0.040153	0.012883	0.012883	0.001229	0.014112	0.042535	0.032866	0.121027	0.075649	Unknown_ALL	Peak_164108	chr6	32609750	32610415	Peak_164108_ENSG00000196735	HLA-DQA1	Peak_164108__HLA-DQA1
9370679	chr20	56409486	56409985	intergenic|chr20:56409486-56409985	intergenic	1.34202	ENSG00000087586	56392337	#N/A	0.932863	True	17398.5	False	0.041721	0.041721	0.016713	0.016713	0.001229	0.017943	0.024079	0.023255	0.055991	0.034389	Unknown_ALL	Peak_106965	chr20	56409603	56409803	Peak_106965_ENSG00000087586	AURKA	Peak_106965__AURKA
9370891	chr20	56421944	56422896	genic|chr20:56421944-56422896	genic	2.9427	ENSG00000087589	56412112	#N/A	0.950668	True	10308	False	0.065784	0.065784	0.026077	0.026077	0.001229	0.027306	0.080353	0.056884	0.193584	0.092288	Unknown_ALL	Peak_106968	chr20	56422450	56422841	Peak_106968_ENSG00000087589	CASS4	Peak_106968__CASS4

### Sheet: HighABC_within20Kb
	chr	start	end	name	class	activity_base	TargetGene	TargetGeneTSS	TargetGeneExpression	TargetGenePromoterActivityQuantile	TargetGeneIsExpressed	distance	isSelfPromoter	powerlaw_contact	powerlaw_contact_reference	hic_contact	hic_contact_pl_scaled	hic_pseudocount	hic_contact_pl_scaled_adj	ABC.Score.Numerator	ABC.Score	powerlaw.Score.Numerator	powerlaw.Score	CellType	PeakID	PeakID_seqnames	PeakID_start	PeakID_end	combo	TargetGene_name	Pair
4710009	chr1	161185222	161185721	genic|chr1:161185222-161185721	genic	2.64856	ENSG00000158859	161199056	#N/A	0.775794	True	13584.5	False	0.051742	0.051742	0.067544	0.067544	0.001229	0.068773	0.182149	0.053613	0.137043	0.04527	Unknown_ALL	Peak_9243	chr1	161185180	161186508	Peak_9243_ENSG00000158859	ADAMTS4	Peak_9243__ADAMTS4
4710006	chr1	161185222	161185721	genic|chr1:161185222-161185721	genic	2.64856	ENSG00000143224	161166410	#N/A	0.869072	True	19061.5	False	0.038536	0.038536	0.036958	0.036958	0.001229	0.038187	0.101141	0.03608	0.102064	0.040459	Unknown_ALL	Peak_9243	chr1	161185180	161186508	Peak_9243_ENSG00000143224	PPOX	Peak_9243__PPOX
9979737	chr6	32609748	32610247	intergenic|chr6:32609748-32610247	intergenic	3.01411	ENSG00000196735	32628179	#N/A	0.661143	True	18181.5	False	0.040153	0.040153	0.012883	0.012883	0.001229	0.014112	0.042535	0.032866	0.121027	0.075649	Unknown_ALL	Peak_164108	chr6	32609750	32610415	Peak_164108_ENSG00000196735	HLA-DQA1	Peak_164108__HLA-DQA1
1220915	chr10	11677373	11677872	intergenic|chr10:11677373-11677872	intergenic	2.43294	ENSG00000271046	11679675	#N/A	0.664883	True	2052.5	False	0.123436	0.123436	0.049224	0.049224	0.001229	0.050453	0.122749	0.079585	0.300312	0.108794	Unknown_ALL	Peak_16494	chr10	11677434	11678521	Peak_16494_ENSG00000271046	AL512631.1	Peak_16494__AL512631.1
9370891	chr20	56421944	56422896	genic|chr20:56421944-56422896	genic	2.9427	ENSG00000087589	56412112	#N/A	0.950668	True	10308	False	0.065784	0.065784	0.026077	0.026077	0.001229	0.027306	0.080353	0.056884	0.193584	0.092288	Unknown_ALL	Peak_106968	chr20	56422450	56422841	Peak_106968_ENSG00000087589	CASS4	Peak_106968__CASS4
9370681	chr20	56409486	56409985	intergenic|chr20:56409486-56409985	intergenic	1.34202	ENSG00000087589	56412112	#N/A	0.950668	True	2376.5	False	0.123436	0.123436	0.036711	0.036711	0.001229	0.03794	0.050916	0.036045	0.165654	0.078973	Unknown_ALL	Peak_106965	chr20	56409603	56409803	Peak_106965_ENSG00000087589	CASS4	Peak_106965__CASS4
9370679	chr20	56409486	56409985	intergenic|chr20:56409486-56409985	intergenic	1.34202	ENSG00000087586	56392337	#N/A	0.932863	True	17398.5	False	0.041721	0.041721	0.016713	0.016713	0.001229	0.017943	0.024079	0.023255	0.055991	0.034389	Unknown_ALL	Peak_106965	chr20	56409603	56409803	Peak_106965_ENSG00000087586	AURKA	Peak_106965__AURKA

### Sheet: HighABC_outside20Kb
	chr	start	end	name	class	activity_base	TargetGene	TargetGeneTSS	TargetGeneExpression	TargetGenePromoterActivityQuantile	TargetGeneIsExpressed	distance	isSelfPromoter	powerlaw_contact	powerlaw_contact_reference	hic_contact	hic_contact_pl_scaled	hic_pseudocount	hic_contact_pl_scaled_adj	ABC.Score.Numerator	ABC.Score	powerlaw.Score.Numerator	powerlaw.Score	CellType	PeakID	PeakID_seqnames	PeakID_start	PeakID_end	combo	TargetGene_name	Pair
4710005	chr1	161185222	161185721	genic|chr1:161185222-161185721	genic	2.64856	ENSG00000143258	161159450	#N/A	0.828488	True	26021.5	False	0.029395	0.029395	0.025972	0.025972	0.001229	0.027202	0.072045	0.0255	0.077853	0.03052	Unknown_ALL	Peak_9243	chr1	161185180	161186508	Peak_9243_ENSG00000143258	USP21	Peak_9243__USP21
4710010	chr1	161185222	161185721	genic|chr1:161185222-161185721	genic	2.64856	ENSG00000158869	161215234	#N/A	0.889466	True	29762.5	False	0.026153	0.026153	0.025972	0.025972	0.001229	0.027202	0.072045	0.023857	0.069267	0.025605	Unknown_ALL	Peak_9243	chr1	161185180	161186508	Peak_9243_ENSG00000158869	FCER1G	Peak_9243__FCER1G
4710011	chr1	161185222	161185721	genic|chr1:161185222-161185721	genic	2.64856	ENSG00000158882	161225939	#N/A	0.883188	True	40467.5	False	0.020018	0.020018	0.020222	0.020222	0.001229	0.021451	0.056814	0.020563	0.05302	0.021866	Unknown_ALL	Peak_9243	chr1	161185180	161186508	Peak_9243_ENSG00000158882	TOMM40L	Peak_9243__TOMM40L
8621367	chr2	233116916	233117415	genic|chr2:233116916-233117415	genic	2.78891	ENSG00000168918	233059967	#N/A	0.930977	True	57198.5	False	0.014815	0.014815	0.012498	0.012498	0.001229	0.013727	0.038284	0.030285	0.041317	0.013837	Unknown_ALL	Peak_102799	chr2	233116893	233117738	Peak_102799_ENSG00000168918	INPP5D	Peak_102799__INPP5D
9979736	chr6	32609748	32610247	intergenic|chr6:32609748-32610247	intergenic	3.01411	ENSG00000196126	32589848	#N/A	0.850392	True	20149.5	False	0.036719	0.036719	0.023969	0.023969	0.001229	0.025198	0.075951	0.052846	0.110676	0.066951	Unknown_ALL	Peak_164108	chr6	32609750	32610415	Peak_164108_ENSG00000196126	HLA-DRB1	Peak_164108__HLA-DRB1
9979739	chr6	32609748	32610247	intergenic|chr6:32609748-32610247	intergenic	3.01411	ENSG00000179344	32668383	#N/A	0.780168	True	58385.5	False	0.014552	0.014552	0.010386	0.010386	0.001229	0.011615	0.03501	0.021614	0.043862	0.023382	Unknown_ALL	Peak_164108	chr6	32609750	32610415	Peak_164108_ENSG00000179344	HLA-DQB1	Peak_164108__HLA-DQB1
1220914	chr10	11677373	11677872	intergenic|chr10:11677373-11677872	intergenic	2.43294	ENSG00000148429	11611754	#N/A	0.932023	True	65868.5	False	0.013103	0.013103	0.011992	0.011992	0.001229	0.013221	0.032166	0.024834	0.031878	0.016886	Unknown_ALL	Peak_16494	chr10	11677434	11678521	Peak_16494_ENSG00000148429	USP6NL	Peak_16494__USP6NL
26466256	chr11	86156370	86156869	intergenic|chr11:86156370-86156869	intergenic	4.08543	ENSG00000073921	86069882	#N/A	0.988336	True	86737.5	False	0.010313	0.010313	0.012091	0.012091	0.001229	0.013321	0.054421	0.027566	0.042132	0.016207	Unknown_ALL	Peak_30728	chr11	86156342	86157232	Peak_30728_ENSG00000073921	PICALM	Peak_30728__PICALM
26466261	chr11	86156370	86156869	intergenic|chr11:86156370-86156869	intergenic	4.08543	ENSG00000254783	86283927	#N/A	0.505618	True	127308	False	0.007386	0.007386	0.007504	0.007504	0.001229	0.008733	0.03568	0.023106	0.030174	0.02323	Unknown_ALL	Peak_30728	chr11	86156342	86157232	Peak_30728_ENSG00000254783	AP003084.1	Peak_30728__AP003084.1
26466263	chr11	86156370	86156869	intergenic|chr11:86156370-86156869	intergenic	4.08543	ENSG00000149201	86374736	#N/A	0.698297	True	218116	False	0.004623	0.004623	0.004682	0.004682	0.001229	0.005911	0.024148	0.022848	0.018889	0.021904	Unknown_ALL	Peak_30728	chr11	86156342	86157232	Peak_30728_ENSG00000149201	CCDC81	Peak_30728__CCDC81
12821505	chr17	5254769	5255268	intergenic|chr17:5254769-5255268	intergenic	1.47566	ENSG00000029725	5282265	#N/A	0.801866	True	27246.5	False	0.028241	0.028241	0.030437	0.030437	0.001229	0.031666	0.046728	0.0307	0.041675	0.036033	Unknown_ALL	Peak_69148	chr17	5254897	5255582	Peak_69148_ENSG00000029725	RABEP1	Peak_69148__RABEP1
13554469	chr17	49390466	49390965	genic|chr17:49390466-49390965	genic	2.33197	ENSG00000198740	49362473	#N/A	0.854371	True	28242.5	False	0.027373	0.027373	0.025972	0.025972	0.001229	0.027202	0.063434	0.045977	0.063833	0.057264	Unknown_ALL	Peak_71251	chr17	49390527	49391119	Peak_71251_ENSG00000198740	ZNF652	Peak_71251__ZNF652
13554472	chr17	49390466	49390965	genic|chr17:49390466-49390965	genic	2.33197	ENSG00000167085	49414905	#N/A	0.797509	True	24189.5	False	0.031322	0.031322	0.036958	0.036958	0.001229	0.038187	0.089051	0.071106	0.073042	0.075876	Unknown_ALL	Peak_71251	chr17	49390527	49391119	Peak_71251_ENSG00000167085	PHB	Peak_71251__PHB
9370889	chr20	56421944	56422896	genic|chr20:56421944-56422896	genic	2.9427	ENSG00000087586	56392337	#N/A	0.932863	True	30083	False	0.02591	0.02591	0.011926	0.011926	0.001229	0.013155	0.038713	0.037387	0.076246	0.046829	Unknown_ALL	Peak_106968	chr20	56422450	56422841	Peak_106968_ENSG00000087586	AURKA	Peak_106968__AURKA
9370892	chr20	56421944	56422896	genic|chr20:56421944-56422896	genic	2.9427	ENSG00000022277	56468585	#N/A	0.93132	True	46165	False	0.017851	0.017851	0.020127	0.020127	0.001229	0.021356	0.062844	0.049723	0.05253	0.028237	Unknown_ALL	Peak_106968	chr20	56422450	56422841	Peak_106968_ENSG00000022277	RTF2	Peak_106968__RTF2

### Sheet: All_peaks_0to500bp
	GWAS_seqnames	GWAS_start	GWAS_end	GWAS_block_id	GWAS_SNP	GWAS_FINEMAP	GWAS_Overlap_label	Data_seqnames	Data_start	Data_end	Data_width	Data_PeakID	Data_distance	Data_Overlap_label
218_7126	chr15	63277703	63277704	1408	rs117618017	0.410493	rs117618017	chr15	63276999	63277955	957	Peak_62445	0	Peak_62445
244_8473	chr17	5235009	5235010	1488	rs75511804	0.0842722	rs75511804	chr17	5234502	5235412	911	Peak_69146	0	Peak_69146
283_9126	chr17	58332680	58332681	1517	rs2526377	0.0295317	rs2526377	chr17	58331353	58332892	1540	Peak_71901	0	Peak_71901
284_9126	chr17	58331728	58331729	1517	rs2632516	0.0279598	rs2632516	chr17	58331353	58332892	1540	Peak_71901	0	Peak_71901.1
295_10961	chr19	51225221	51225222	1613	rs12459419	0.378751	rs12459419	chr19	51224826	51225376	551	Peak_83150	0	Peak_83150
312_13187	chr20	56412160	56412161	1650	rs17462136	0.0279751	rs17462136	chr20	56411645	56412610	966	Peak_106966	0	Peak_106966

### Sheet: NotHighABCs_500to3kb
	GWAS_seqnames	GWAS_start	GWAS_end	GWAS_block_id	GWAS_SNP	GWAS_FINEMAP	GWAS_Overlap_label	Data_seqnames	Data_start	Data_end	Data_width	Data_PeakID	Data_distance	Data_Overlap_label
37_21936	chr2	233165655	233165656	270	rs7607736	0.0127394	rs7607736	chr2	233165631	233166476	846	Peak_102802	1331	Peak_102802
121_36301	chr8	27608798	27608799	869	rs1532278	0.170358	rs1532278	chr8	27608731	27608932	202	Peak_191900	1819	Peak_191900

### Sheet: NotHighABCs_3to20kb
	GWAS_seqnames	GWAS_start	GWAS_end	GWAS_block_id	GWAS_SNP	GWAS_FINEMAP	GWAS_Overlap_label	Data_seqnames	Data_start	Data_end	Data_width	Data_PeakID	Data_distance	Data_Overlap_label
189_15268	chr14	92465707	92465708	1369	rs10129728	0.012988	rs10129728	chr14	92465679	92466436	758	Peak_59089	12914	Peak_59089
190_15268	chr14	92466141	92466142	1369	rs4904923	0.0125243	rs4904923	chr14	92465679	92466436	758	Peak_59089	12914	Peak_59089.1
191_15268	chr14	92466135	92466136	1369	rs4904922	0.012491	rs4904922	chr14	92465679	92466436	758	Peak_59089	12914	Peak_59089.2
192_15268	chr14	92465758	92465759	1369	rs10130041	0.0121463	rs10130041	chr14	92465679	92466436	758	Peak_59089	12914	Peak_59089.3

### Sheet: Jansen AD GWAS loci
	seqnames	start	end	width	strand	Locus	Gene	Gene_original	Index_SNP	bp_hg19	bp_hg38	A1	A2	MAF	Z	P	nSNPs	n_Index_SNPs	IndSigSNPs	Direction	CellTypeDetail	CellTypeMain	Source	Locus_width	Locus_pos
Locus_1	chr1	161185602	161186243	642	*	Locus_1	ADAMTS4		rs4575098	161155392	161185602	A	G	0.24	6.36	2.051e-10	2	1	rs4575098	?+++	olig	glia	oligo (McKenzie)	642	chr1:161.2M_161.2M
Locus_2	chr1	207505962	207677194	171233	*	Locus_2	CR1		rs2093760	207786828	207613483	A	G	0.205	8.82	1.1e-18	28	3	rs2093760;rs11576522;rs11118328	++++				171233	chr1:207.5M_207.7M
Locus_3	chr2	127068957	127137911	68955	*	Locus_3	BIN1		rs4663105	127891427	127133851	C	A	0.415	13.94	3.381e-44	93	13	rs4663105;rs1060743;rs10194375;rs6431219;rs6743470;rs4663099;rs35103166;rs719054;rs12617835;rs13031703;rs11678744;rs745717;rs730482	?+++	mic,olig	glia	Mic/Oligo (McKenzie)	68955	chr2:127.1M_127.1M
Locus_4	chr2	233117202	233173738	56537	*	Locus_4	INPP5D	INPPD5	rs10933431	233981912	233117202	G	C	0.235	-6.13	8.921e-10	29	2	rs10933431;rs28459768	?---				56537	chr2:233.1M_233.2M
Locus_5	chr3	57192122	57192122	1	*	Locus_5	HESX1		rs184384746	57226150	57192122	T	C	0.002	5.69	1.241e-08	1	1	rs184384746	???+	mic	glia	Microglia/Habib,McKenzie	1	chr3:57.2M_57.2M
Locus_6	chr4	11021175	11038782	17608	*	Locus_6	CLNK		rs6448453	11026028	11024404	A	G	0.252	6	1.931e-09	16	1	rs6448453	?+-+			Microglia/Darmanis	17608	chr4:11M_11M
Locus_7	chr6	32372293	32714652	342360	*	Locus_7	HLA-DRB1		rs6931277	32583357	32615580	T	A	0.153	-6.49	8.411e-11	434	11	rs9469112;rs1980496;rs17208902;6:32394098_A_G;rs3135344;rs6931277;rs3763311;rs646984;rs1846190;rs9275150;rs9275184	?---				342360	chr6:32.4M_32.7M
Locus_8	chr6	40936291	41161514	225224	*	Locus_8	TREM2		rs187370608	40942196	40974457	A	G	0.002	8.26	1.451e-16	5	2	rs187370608;rs143332484	???+	mic	glia		225224	chr6:40.9M_41.2M
Locus_9	chr6	47459545	47622740	163196	*	Locus_9	CD2AP		rs9381563	47432637	47464901	C	T	0.355	6.33	2.521e-10	77	1	rs9381563	?+++	endothelian	xxx	Endothelian (McKenzie)	163196	chr6:47.5M_47.6M
Locus_10	chr7	100176499	100577850	401352	*	Locus_10	ZCWPW1		rs1859788	99971834	100374211	A	G	0.31	-7.93	2.221e-15	88	6	rs4727449;rs7799441;rs35305377;rs1859788;rs2734897;rs12666425	----				401352	chr7:100.2M_100.6M
Locus_11	chr7	143386568	143427689	41122	*	Locus_11	EPHA1		rs7810606	143108158	143411065	T	C	0.5	-6.62	3.591e-11	18	5	rs7810606;rs35251323;rs10808026;rs12703524;rs62472729	?---	mic	glia	Microglia/Darmanis	41122	chr7:143.4M_143.4M
Locus_12	chr7	146096389	146350300	253912	*	Locus_12	CNTNAP2		rs114360492	145950029	146252937	T	C	2.59	5.99	2.9e-09	15	1	rs114360492	???+	gaba,glu	neuron	GABAergic & Glutamatergic/Lake … GABA/Habib, Neu (McKenzie)	253912	chr7:146.1M_146.4M
Locus_13	chr8	27337604	27636849	299246	*	Locus_13	PTK2B	CLU-PTK2B	rs4236673	27464929	27607412	A	G	0.391	-8.98	2.611e-19	42	8	rs28834970;rs2741342;rs34181358;rs7341557;rs138529507;rs4236673;rs9331908;rs536332	----				299246	chr8:27.3M_27.6M
Locus_14	chr10	11675398	11678309	2912	*	Locus_14	ECHDC3		rs11257238	11717397	11675398	C	T	0.375	5.69	1.261e-08	4	1	rs11257238	?+++				2912	chr10:11.7M_11.7M
Locus_15	chr11	60059204	60335912	276709	*	Locus_15	MS4A6A		rs2081545	59958380	60190907	A	C	0.381	-7.97	1.551e-15	335	5	rs2081545;rs1286289;rs1786140;rs11824734;rs11559565	----				276709	chr11:60.1M_60.3M
Locus_16	chr11	85941208	86158695	217488	*	Locus_16	PICALM		rs867611	85776544	86065502	G	A	0.314	-8.75	2.191e-18	153	5	rs867611;rs527162;rs12808312;rs645293;rs11234556	?---	mic	glia	Microglia (Lake, McKenzie)	217488	chr11:85.9M_86.2M
Locus_17	chr11	121564878	121599272	34395	*	Locus_17	SORL1		rs11218343	121435587	121564878	C	T	0.04	-6.79	1.091e-11	6	2	rs11218343;rs1790211	?---	glu,oligo	glia,neuron	Glutamatergic (Lake), Oligo (McKenzie)	34395	chr11:121.6M_121.6M
Locus_18	chr14	92464701	92472511	7811	*	Locus_18	SLC24A4		rs12590654	92938855	92472511	A	G	0.344	-6.39	1.651e-10	38	2	rs12590654;rs12435220	?---				7811	chr14:92.5M_92.5M
Locus_19	chr15	58680796	58882340	201545	*	Locus_19	ADAM10		rs442495	59022615	58730416	C	T	0.32	-6.07	1.311e-09	36	2	rs442495;rs7179456	?---				201545	chr15:58.7M_58.9M
Locus_20	chr15	63277703	63277703	1	*	Locus_20	APH1B		rs117618017	63569902	63277703	T	C	0.132	5.52	3.35e-08	1	1	rs117618017	++++				1	chr15:63.3M_63.3M
Locus_21	chr16	31120929	31122128	1200	*	Locus_21	KAT8		rs59735493	31133100	31121779	A	G	0.3	-5.49	3.981e-08	4	1	rs59735493	?---				1200	chr16:31.1M_31.1M
Locus_22	chr17	5095912	5356470	260559	*	Locus_22	SCIMP		rs113260531	5138980	5235685	A	G	0.12	6.12	9.161e-10	46	2	rs113260531;rs1047966	?+++	mic	glia	Microglia (Darmanie, McKenzie)	260559	chr17:5.1M_5.4M
Locus_23	chr17	49373413	49373413	1	*	Locus_23	ABI3		rs28394864	47450775	49373413	A	G	0.473	5.62	1.871e-08	1	1	rs28394864	?+++	mic	glia	Microglia (McKenzie)	1	chr17:49.4M_49.4M
Locus_24	chr18	58522227	58522227	1	*	Locus_24	ALPK2		rs76726049	56189459	58522227	C	T	0.014	5.52	3.301e-08	1	1	rs76726049	?+++				1	chr18:58.5M_58.5M
Locus_25	chr19	1039324	1053525	14202	*	Locus_25	ABCA7		rs111278892	1039323	1039324	G	C	0.161	6.5	7.931e-11	5	5	rs111278892;rs3795065;rs3752231;rs12151021;rs3752241	?+++	astro	glia	Darmanis/Astrocytes	14202	chr19:1M_1.1M
Locus_26	chr19	44516798	45341250	824453	*	Locus_26	APOE		rs41289512	45351516	44848259	G	C	0.039	35.5	5.791e-276	854	148	rs80257887;rs75161053;rs714948;rs846876;rs846881;rs11083743;rs11670070;rs2965156;rs539159088;rs78905796;rs203709;rs10422568;rs2965162;rs2965164;rs11881756;rs151330717;rs62120565;rs62117160;rs4803750;rs10401176;rs365653;rs41290120;rs111740474;rs150820726;rs186110295;rs143459034;rs55923289;rs62120575;rs79638902;rs2927437;rs2965169;rs7254776;rs8100197;rs114036675;rs368375013;rs2967668;rs10425556;rs2006134;rs2927447;rs112450640;rs2967671;rs28399657;rs1466435;rs142092405;rs28399637;rs56394238;rs12974942;rs11666329;rs73050205;rs440277;rs78986976;rs112262807;rs77241309;rs12978931;rs405697;rs547509922;rs117310449;rs10407439;rs11668738;rs2306149;rs7249933;rs412776;rs73050293;rs55840414;rs1135062;rs283814;rs111371860;rs283810;rs1160983;rs41289512;rs138607350;rs559118614;rs145903417;rs183427010;rs419010;rs406456;rs3852860;rs41290100;rs71352241;rs41290108;rs11673139;rs11668327;rs11665676;rs138235833;rs6859;rs79701229;rs140269962;rs561654715;rs76692773;rs7259620;rs59325138;rs157580;rs393584;rs439401;rs1160984;rs142412517;rs141864196;rs769452;rs7412;rs144311893;rs12721109;rs117261169;rs1081105;rs114533385;rs204907;rs116949436;rs117316645;rs874744;rs34034398;rs118118561;rs189717141;rs576651896;rs34034621;rs204480;rs9304644;rs11672748;rs16979595;rs35194383;rs34874378;rs76856627;rs78620885;rs112481437;rs118062675;rs147188206;rs73566243;rs60239918;rs73566293;rs183321458;rs9653111;rs12461065;rs10408847;rs10416371;rs28469095;rs8100183;rs12463049;rs111243475;rs10421247;rs595290;rs620807;rs111435864;rs12461144;rs8109764;rs346762;rs346757;rs10415392;rs77988534;rs62118504;rs123187	?+++	astro	glia	Habib & Darmanis Astr	824453	chr19:44.5M_45.3M
Locus_27	chr19	45738583	45738583	1	*	Locus_27	BHMG1	AC074212.3	rs76320948	46241841	45738583	T	C	0.046	5.46	4.641e-08	1	1	rs76320948	?+?+				1	chr19:45.7M_45.7M
Locus_28	chr19	51224706	51233128	8423	*	Locus_28	CD33		rs3865444	51727962	51224706	A	C	0.32	-5.81	6.341e-09	3	1	rs3865444	?---	mic	glia	Darmanis/Microglia	8423	chr19:51.2M_51.2M
Locus_29	chr20	56407295	56465481	58187	*	Locus_29	CASS4		rs6014724	54998544	56423488	G	A	0.089	-6.18	6.561e-10	20	3	rs6014724;rs1884913;rs6064396	?---				58187	chr20:56.4M_56.5M

### Sheet: Bellenguez AD GWAS loci
	seqnames	start	end	SNP	Gene	Known_locus	alleles	MAF	St1_OR	St1_OR_CI	St1_pVal	St2_OR	St2_OR_CI	St2_pVal	Comb_OR	Comb_OR_CI	Comb_pVal	Heterogeneity_i2	Heterogeneity_pVal	Locus	Locus_pos
B_AD_locus__1	chr1	161189357	161189358	rs4233366	ADAMTS4	ADAMTS4	T/C	0.263	0.95	0.93‐0.97	1.3x10-8	0.94	0.91‐0.98	1.2x10-3	0.95	0.93‐0.96	5.9x10-11	21.5	9.1x10-1	B_AD_locus__1	chr1:161.2M_161.2M
B_AD_locus__2	chr1	207577223	207577224	rs679515	CR1	CR1	T/C	0.188	1.13	1.11‐1.16	5.2x10‐33	1.14	1.10‐1.19	2.6x10-12	1.14	1.11‐1.16	1.2x10-43	32.6	2.2x10-1	B_AD_locus__2	chr1:207.6M_207.6M
B_AD_locus__3	chr2	105749599	105749600	rs143080277	NCK2		C/T	0.005	1.48	1.31‐1.66	7.9x10-11	1.42	1.13‐1.78	2.3x10-3	1.47	1.32‐1.63	7.1x10-13	20	2.7x10-1	B_AD_locus__3	chr2:105.7M_105.7M
B_AD_locus__4	chr2	127135234	127135235	rs6733839	BIN1	BIN1	T/C	0.389	1.18	1.16‐1.20	6.5x10‐90	1.19	1.16‐1.23	6.1x10-28	1.19	1.17‐1.20	5.6x10-116	0	1.1x10-1	B_AD_locus__4	chr2:127.1M_127.1M
B_AD_locus__5	chr2	233117202	233117203	rs10933431	INPP5D	INPP5D	G/C	0.234	0.92	0.90‐0.94	1.0x10‐17	0.94	0.91‐0.98	2.2x10-3	0.92	0.91‐0.94	1.7x10-19	42.4	6.8x10-1	B_AD_locus__5	chr2:233.1M_233.1M
B_AD_locus__6	chr3	155084189	155084190	rs61762319	MME		G/A	0.026	1.15	1.10‐1.21	2.1x10-8	1.3	1.15‐1.47	2.6x10-5	1.17	1.12‐1.23	1.3x10-11	5.5	3.9x10-1	B_AD_locus__6	chr3:155.1M_155.1M
B_AD_locus__7	chr4	993555	993556	rs3822030	IDUA		G/T	0.429	0.95	0.93‐0.97	5.0x10-10	0.96	0.93‐0.99	4.3x10-3	0.95	0.94‐0.96	8.3x10-12	2.7	4.2x10-1	B_AD_locus__7	chr4:1M_1M
B_AD_locus__8	chr4	11023507	11023508	rs6846529	CLNK	CLNK/HS3ST1	C/T	0.283	1.07	1.05‐1.09	1.3x10‐13	1.07	1.04‐1.11	7.1x10-5	1.07	1.05‐1.09	4.1x10-17	0	4.7x10-2	B_AD_locus__8	chr4:11M_11M
B_AD_locus__9	chr5	14664712	14664713	rs250435	OTULIN		G/A	0.079	1.08	1.05‐1.12	4.2x10-7	1.13	1.07‐1.21	6.2x10-5	1.09	1.06‐1.13	2.5x10-10	35.9	8.8x10-2	B_AD_locus__9	chr5:14.7M_14.7M
B_AD_locus__10	chr5	87002714	87002715	rs62375397	RASA1		T/C	0.21	1.08	1.06‐1.10	8.6x10-14	1.06	1.02‐1.10	1.3x10-3	1.07	1.06‐1.09	5.2x10-16	45.3	3.3x10-2	B_AD_locus__10	chr5:87M_87M
B_AD_locus__11	chr5	180201150	180201151	rs113706587	RASGEF1C		A/G	0.11	1.1	1.07‐1.13	3.4x10-12	1.1	1.05‐1.16	1.9x10-4	1.1	1.07‐1.12	2.8x10-15	0	8.4x10-1	B_AD_locus__11	chr5:180.2M_180.2M
B_AD_locus__12	chr6	32615322	32615323	rs6605556	HLA‐DQA1	HLA	G/A	0.161	0.91	0.89‐0.93	1.0x10‐17	0.9	0.85‐0.95	1.5x10-4	0.91	0.89‐0.92	7.7x10-21	9.8	7.8x10-1	B_AD_locus__12	chr6:32.6M_32.6M
B_AD_locus__13	chr6	41036354	41036355	rs10947943	UNC5CL	TREM2	A/G	0.142	0.95	0.93‐0.97	6.2x10‐6	0.92	0.88‐0.96	1.4x10-4	0.94	0.92‐0.96	8.1x10-9	53.7	3.5x10-1	B_AD_locus__13	chr6:41M_41M
B_AD_locus__14	chr6	41161469	41161470	rs143332484	TREM2	TREM2	T/C	0.013	1.4	1.30‐1.50	6.0x10‐19	1.72	1.45‐2.03	3.9x10-10	1.44	1.35‐1.55	1.7x10-26	0	1.1x10-2	B_AD_locus__14	chr6:41.2M_41.2M
B_AD_locus__15	chr6	41161514	41161515	rs75932628	TREM2	TREM2	T/C	0.003	2.42	2.06‐2.84	1.4x10‐27	2.3	1.80‐2.94	2.3x10-11	2.39	2.09‐2.73	2.5x10-37	49.9	6.9x10-1	B_AD_locus__15	chr6:41.2M_41.2M
B_AD_locus__16	chr6	41181270	41181271	rs60755019	TREML2	TREM2	G/A	0.004	1.55	1.32‐1.83	1.8x10‐7	1.51	1.02‐2.25	4.1x10-2	1.55	1.33‐1.80	2.1x10-8	0	7.6x10-2	B_AD_locus__16	chr6:41.2M_41.2M
B_AD_locus__17	chr6	47627419	47627420	rs1385742	CD2AP	CD2AP	A/T	0.357	1.06	1.05‐1.08	4.7x10‐13	1.09	1.06‐1.13	1.9x10-8	1.07	1.06‐1.09	1.7x10-19	0	8.4x10-1	B_AD_locus__17	chr6:47.6M_47.6M
B_AD_locus__18	chr6	114291731	114291732	rs785129	HS3ST5		T/C	0.35	1.05	1.03‐1.06	2.9x10-7	1.04	1.00‐1.07	3.1x10-2	1.04	1.03‐1.06	3.0x10-8	10.6	3.4x10-1	B_AD_locus__18	chr6:114.3M_114.3M
B_AD_locus__19	chr7	37854896	37854897	rs6976216	NME8	NME8	A/G	0.309	0.96	0.94‐0.97	2.3x10‐7	0.94	0.91‐0.97	1.4x10-4	0.95	0.94‐0.97	2.2x10-10	0	8.9x10-1	B_AD_locus__19	chr7:37.9M_37.9M
B_AD_locus__20	chr7	7817263	7817264	rs6943429	UMAD1		T/C	0.421	1.04	1.03‐1.06	3.0x10-7	1.06	1.02‐1.09	6.2x10-4	1.05	1.03‐1.06	9.0x10-10	50.3	1.6x10-2	B_AD_locus__20	chr7:7.8M_7.8M
B_AD_locus__21	chr7	8204382	8204383	rs10952097	ICA1		T/C	0.114	1.07	1.04‐1.10	3.3x10-7	1.08	1.03‐1.14	3.1x10-3	1.08	1.05‐1.10	3.8x10-9	52.2	1.4x10-2	B_AD_locus__21	chr7:8.2M_8.2M
B_AD_locus__22	chr7	12211934	12211935	rs7781670	TMEM106B		G/C	0.409	0.96	0.94‐0.98	6.1x10-7	0.96	0.93‐0.99	8.6x10-3	0.96	0.95‐0.97	1.7x10-8	42.8	4.5x10-2	B_AD_locus__22	chr7:12.2M_12.2M
B_AD_locus__23	chr7	54873635	54873636	rs76928645	SEC61G		T/C	0.103	0.93	0.90‐0.95	1.5x10-8	0.95	0.90‐1.00	4.9x10-2	0.93	0.91‐0.95	2.9x10-9	21.6	2.2x10-1	B_AD_locus__23	chr7:54.9M_54.9M
B_AD_locus__24	chr7	100334426	100334427	rs7384878	SPDYE3	ZCWPW1/NYAP1	C/T	0.31	0.93	0.91‐0.94	2.1x10‐18	0.92	0.89‐0.95	1.0x10-6	0.92	0.91‐0.94	1.3x10-23	49.8	5.8x10-1	B_AD_locus__24	chr7:100.3M_100.3M
B_AD_locus__25	chr7	143424528	143424529	rs10265814	EPHA1	EPHA1	C/G	0.499	1.06	1.04‐1.07	8.9x10‐12	1.05	1.02‐1.08	1.7x10-3	1.06	1.04‐1.07	6.5x10-14	0	2.1x10-2	B_AD_locus__25	chr7:143.4M_143.4M
B_AD_locus__26	chr8	11808828	11808829	rs4731	FDFT1		G/A	0.081	1.08	1.05‐1.11	7.6x10-8	1.06	1.00‐1.12	4.3x10-2	1.08	1.05‐1.11	1.2x10-8	54.4	9.7x10-3	B_AD_locus__26	chr8:11.8M_11.8M
B_AD_locus__27	chr8	27362470	27362471	rs73223431	PTK2B	PTK2B	T/C	0.369	1.07	1.05‐1.09	5.3x10‐15	1.08	1.04‐1.11	3.7x10-6	1.07	1.05‐1.09	1.2x10-19	18.2	5.9x10-1	B_AD_locus__27	chr8:27.4M_27.4M
B_AD_locus__28	chr8	27610986	27610987	rs867230	CLU	CLU	C/A	0.397	0.9	0.89‐0.92	1.5x10‐33	0.92	0.89‐0.95	1.3x10-7	0.91	0.89‐0.92	1.7x10-39	19.6	2.6x10-1	B_AD_locus__28	chr8:27.6M_27.6M
B_AD_locus__29	chr8	94983473	94983474	rs13276936	NDUFAF6		T/C	0.466	1.05	1.03‐1.07	2.8x10-9	1.04	1.01‐1.07	1.0x10-2	1.05	1.03‐1.06	1.1x10-10	0	5.1x10-1	B_AD_locus__29	chr8:95M_95M
B_AD_locus__30	chr8	144103704	144103705	rs34173062	SHARPIN		A/G	0.081	1.12	1.09‐1.16	2.9x10-12	1.17	1.08‐1.27	1.8x10-4	1.13	1.09‐1.16	3.7x10-15	44.6	4.2x10-2	B_AD_locus__30	chr8:144.1M_144.1M
B_AD_locus__31	chr9	104903697	104903698	rs1800978	ABCA1		G/C	0.13	1.07	1.05‐1.10	1.6x10-8	1.05	1.00‐1.10	3.7x10-2	1.07	1.04‐1.09	2.5x10-9	27.7	1.6x10-1	B_AD_locus__31	chr9:104.9M_104.9M
B_AD_locus__32	chr10	60025170	60025171	rs7068231	ANK3		T/G	0.403	0.95	0.94‐0.97	6.8x10-9	0.96	0.93‐0.99	1.0x10-2	0.95	0.94‐0.97	2.5x10-10	0	5.9x10-1	B_AD_locus__32	chr10:60M_60M
B_AD_locus__33	chr10	80494228	80494229	rs6586028	TSPAN14		C/T	0.196	0.92	0.91‐0.94	1.3x10-14	0.94	0.91‐0.98	2.3x10-3	0.93	0.91‐0.94	1.7x10-16	0	4.8x10-1	B_AD_locus__33	chr10:80.5M_80.5M
B_AD_locus__34	chr10	96266650	96266651	rs6584063	BLNK		G/A	0.046	0.89	0.86‐0.93	1.8x10-7	0.85	0.78‐0.93	2.6x10-4	0.89	0.85‐0.92	3.4x10-10	0	9.3x10-1	B_AD_locus__34	chr10:96.3M_96.3M
B_AD_locus__35	chr10	11676714	11676715	rs7912495	USP6NL	ECHDC3	G/A	0.462	1.06	1.04‐1.08	2.9x10‐12	1.07	1.04‐1.11	8.2x10-6	1.06	1.05‐1.08	1.5x10-16	12.9	2.4x10-1	B_AD_locus__35	chr10:11.7M_11.7M
B_AD_locus__36	chr11	47370397	47370398	rs10437655	SPI1	CELF1	A/G	0.399	1.06	1.04‐1.08	8.2x10‐12	1.05	1.02‐1.08	1.5x10-3	1.06	1.04‐1.07	5.3x10-14	37.1	3.1x10-1	B_AD_locus__36	chr11:47.4M_47.4M
B_AD_locus__37	chr11	60254475	60254476	rs1582763	MS4A4A	MS4A4A	A/G	0.371	0.92	0.90‐0.93	1.7x10‐24	0.88	0.86‐0.91	1.2x10-14	0.91	0.90‐0.92	1.4x10-36	19.8	8.0x10-2	B_AD_locus__37	chr11:60.3M_60.3M
B_AD_locus__38	chr11	86156833	86156834	rs10792832	PICALM	PICALM	A/G	0.358	0.9	0.89‐0.91	6.3x10‐36	0.89	0.86‐0.92	1.5x10-13	0.9	0.88‐0.91	1.1x10-47	5.2	2.4x10-1	B_AD_locus__38	chr11:86.2M_86.2M
B_AD_locus__39	chr11	121564878	121564879	rs11218343	SORL1	SORL1	C/T	0.039	0.85	0.81‐0.88	1.0x10‐14	0.79	0.73‐0.86	6.5x10-8	0.84	0.81‐0.87	1.0x10-20	0	3.9x10-1	B_AD_locus__39	chr11:121.6M_121.6M
B_AD_locus__40	chr12	7055497	7055498	rs3919533	C1S		C/T	0.172	0.95	0.93‐0.97	1.0x10-6	0.94	0.91‐0.98	5.7x10-3	0.95	0.93‐0.97	1.9x10-8	28.5	1.6x10-1	B_AD_locus__40	chr12:7.1M_7.1M
B_AD_locus__41	chr14	52924962	52924963	rs17125924	FERMT2	FERMT2	G/A	0.089	1.09	1.06‐1.12	5.8x10‐10	1.09	1.04‐1.15	9.7x10-4	1.09	1.07‐1.12	2.2x10-12	0	9.6x10-1	B_AD_locus__41	chr14:52.9M_52.9M
B_AD_locus__42	chr14	92472511	92472512	rs12590654	SLC24A4	SLC24A4/RIN3	A/G	0.328	0.93	0.92‐0.95	2.1x10‐15	0.92	0.89‐0.95	1.1x10-6	0.93	0.92‐0.94	1.5x10-20	19.1	8.2x10-1	B_AD_locus__42	chr14:92.5M_92.5M
B_AD_locus__43	chr14	106638262	106638263	rs74091721	IGH		T/G	0.145	0.94	0.92‐0.96	6.7x10-7	0.94	0.89‐0.98	3.1x10-3	0.94	0.92‐0.96	7.7x10-9	0	9.9x10-1	B_AD_locus__43	chr14:106.6M_106.6M
B_AD_locus__44	chr15	49901356	49901357	rs2009833	ATP8B4		A/G	0.368	0.95	0.94‐0.97	3.1x10-8	0.96	0.93‐0.99	5.9x10-3	0.95	0.94‐0.97	6.5x10-10	0	6.5x10-1	B_AD_locus__44	chr15:49.9M_49.9M
B_AD_locus__45	chr15	50711649	50711650	rs8032980	SPPL2A	SPPL2A	C/G	0.345	0.96	0.95‐0.98	4.7x10‐6	0.94	0.91‐0.97	3.6x10-4	0.96	0.94‐0.97	1.1x10-8	0	2.5x10-1	B_AD_locus__45	chr15:50.7M_50.7M
B_AD_locus__46	chr15	58753575	58753576	rs593742	ADAM10	ADAM10	G/A	0.295	0.94	0.92‐0.96	1.0x10‐11	0.94	0.91‐0.97	4.0x10-4	0.94	0.93‐0.96	1.8x10-14	0	6.6x10-1	B_AD_locus__46	chr15:58.8M_58.8M
B_AD_locus__47	chr15	63277703	63277704	rs117618017	APH1B	APH1B	T/C	0.144	1.12	1.09‐1.15	1.7x10‐21	1.11	1.06‐1.17	4.9x10-5	1.12	1.09‐1.14	4.3x10-25	6.9	6.4x10-1	B_AD_locus__47	chr15:63.3M_63.3M
B_AD_locus__48	chr15	64131307	64131308	rs3848143	SNX1		G/A	0.22	1.05	1.03‐1.07	1.1x10-6	1.07	1.03‐1.11	3.0x10-4	1.05	1.04‐1.07	2.0x10-9	0	5.5x10-1	B_AD_locus__48	chr15:64.1M_64.1M
B_AD_locus__49	chr15	78936857	78936858	rs12592898	CTSH		A/G	0.133	0.94	0.92‐0.97	1.3x10-6	0.93	0.89‐0.98	4.5x10-3	0.94	0.92‐0.96	2.1x10-8	3.7	4.1x10-1	B_AD_locus__49	chr15:78.9M_78.9M
B_AD_locus__50	chr16	30067171	30067172	rs9783783	ALDOA		C/G	0.492	0.96	0.94‐0.97	4.5x10-8	0.97	0.94‐1.00	4.8x10-2	0.96	0.95‐0.97	8.1x10-9	0	8.9x10-1	B_AD_locus__50	chr16:30.1M_30.1M
B_AD_locus__51	chr16	31111250	31111251	rs889555	BCKDK	KAT8	T/C	0.281	0.95	0.93‐0.96	1.0x10‐9	0.96	0.93‐1.00	3.1x10-2	0.95	0.93‐0.96	1.4x10-10	25.9	3.8x10-1	B_AD_locus__51	chr16:31.1M_31.1M
B_AD_locus__52	chr16	70660097	70660098	rs4985556	IL34	IL34	A/C	0.115	1.06	1.03‐1.09	5.6x10‐6	1.13	1.07‐1.18	4.1x10-6	1.07	1.05‐1.10	9.4x10-10	17.8	1.8x10-1	B_AD_locus__52	chr16:70.7M_70.7M
B_AD_locus__53	chr16	79574511	79574512	rs450674	MAF		C/T	0.373	0.96	0.94‐0.97	1.1x10-7	0.97	0.94‐1.00	3.5x10-2	0.96	0.94‐0.97	1.3x10-8	14.1	3.0x10-1	B_AD_locus__53	chr16:79.6M_79.6M
B_AD_locus__54	chr16	81739398	81739399	rs12446759	PLCG2	PLCG2	G/A	0.403	0.94	0.93‐0.96	3.6x10‐12	0.94	0.91‐0.97	3.1x10-4	0.94	0.93‐0.96	4.9x10-15	0	2.6x10-1	B_AD_locus__54	chr16:81.7M_81.7M
B_AD_locus__55	chr16	81908423	81908424	rs72824905	PLCG2	PLCG2	G/C	0.008	0.74	0.67‐0.81	2.7x10‐10	0.8	0.64‐0.99	3.7x10-2	0.75	0.68‐0.81	3.6x10-11	0	5.4x10-1	B_AD_locus__55	chr16:81.9M_81.9M
B_AD_locus__56	chr16	90103687	90103688	rs56407236	PRDM7		A/G	0.069	1.12	1.08‐1.15	1.3x10-11	1.1	1.02‐1.17	9.0x10-3	1.11	1.08‐1.14	4.4x10-13	0	6.0x10-1	B_AD_locus__56	chr16:90.1M_90.1M
B_AD_locus__57	chr17	5233752	5233753	rs7225151	SCIMP	SCIMP/RABEP1	A/G	0.124	1.09	1.06‐1.12	2.6x10‐12	1.08	1.03‐1.13	7.0x10-4	1.09	1.07‐1.11	7.8x10-15	62.3	5.2x10-1	B_AD_locus__57	chr17:5.2M_5.2M
B_AD_locus__58	chr17	44352876	44352877	rs5848	GRN		T/C	0.289	1.07	1.05‐1.09	1.8x10-12	1.04	1.01‐1.08	1.2x10-2	1.06	1.05‐1.08	1.2x10-13	0	9.3x10-1	B_AD_locus__58	chr17:44.4M_44.4M
B_AD_locus__59	chr17	46779275	46779276	rs199515	WNT3	MAPT	G/C	0.219	0.94	0.93‐0.96	6.0x10‐9	0.93	0.90‐0.97	3.7x10-4	0.94	0.93‐0.96	1.0x10-11	30.5	1.5x10-3	B_AD_locus__59	chr17:46.8M_46.8M
B_AD_locus__60	chr17	49219935	49219936	rs616338	ABI3	ABI3	T/C	0.012	1.34	1.24‐1.45	5.4x10‐13	1.27	1.00‐1.60	4.8x10-2	1.33	1.24‐1.44	8.3x10-14	45.9	1.4x10-1	B_AD_locus__60	chr17:49.2M_49.2M
B_AD_locus__61	chr17	58332680	58332681	rs2526377	TSPOAP1	TSPOAP1	G/A	0.445	0.96	0.94‐0.97	4.1x10‐8	0.91	0.89‐0.94	1.3x10-8	0.95	0.93‐0.96	6.6x10-14	0	3.1x10-2	B_AD_locus__61	chr17:58.3M_58.3M
B_AD_locus__62	chr17	63471557	63471558	rs4277405	ACE	ACE	C/T	0.384	0.93	0.92‐0.95	7.2x10‐16	0.95	0.92‐0.98	6.5x10-4	0.94	0.92‐0.95	2.5x10-18	47.7	8.6x10-1	B_AD_locus__62	chr17:63.5M_63.5M
B_AD_locus__63	chr19	1050875	1050876	rs12151021	ABCA7	ABCA7	A/G	0.336	1.11	1.09‐1.13	4.1x10‐30	1.09	1.05‐1.13	1.3x10-6	1.11	1.09‐1.13	4.2x10-35	11	2.8x10-2	B_AD_locus__63	chr19:1.1M_1.1M
B_AD_locus__64	chr19	49955674	49955675	rs8103552	SIGLEC11		A/C	0.24	1.05	1.03‐1.07	5.7x10-6	1.09	1.05‐1.13	1.2x10-6	1.06	1.04‐1.08	2.5x10-10	0	4.8x10-1	B_AD_locus__64	chr19:50M_50M
B_AD_locus__65	chr19	54265512	54265513	rs12984029	LILRB5		A/G	0.235	1.06	1.04‐1.09	3.2x10-9	1.05	1.01‐1.09	9.8x10-3	1.06	1.04‐1.08	1.2x10-10	33	1.2x10-1	B_AD_locus__65	chr19:54.3M_54.3M
B_AD_locus__66	chr20	56412160	56412161	rs17462136	CASS4	CASS4	C/G	0.086	0.89	0.86‐0.91	5.8x10‐16	0.89	0.84‐0.94	1.9x10-5	0.89	0.87‐0.91	5.5x10-20	0	3.3x10-1	B_AD_locus__66	chr20:56.4M_56.4M
B_AD_locus__67	chr20	63743088	63743089	rs6742	SLC2A4RG		T/C	0.221	0.95	0.93‐0.97	2.5x10-6	0.93	0.89‐0.98	2.1x10-3	0.95	0.93‐0.97	2.6x10-8	0	9.6x10-1	B_AD_locus__67	chr20:63.7M_63.7M
B_AD_locus__68	chr21	26101558	26101559	rs2154481	APP		C/T	0.476	0.95	0.94‐0.97	1.0x10-9	0.96	0.93‐0.99	7.6x10-3	0.95	0.94‐0.97	3.0x10-11	5.1	4.0x10-1	B_AD_locus__68	chr21:26.1M_26.1M
B_AD_locus__69	chr21	26775872	26775873	rs2830489	ADAMTS1	ADAMTS1	T/C	0.281	0.95	0.93‐0.96	1.7x10‐9	0.94	0.91‐0.97	4.5x10-4	0.95	0.93‐0.96	3.4x10-12	#N/A	5.6x10-1	B_AD_locus__69	chr21:26.8M_26.8M

### Sheet: eQTL_co-mapping
Category	Trait	Sample size	Author	PMID	Year	Gene	Symbol	Variant	GWAS prob	eQTL prob	Shared causal prob	Shared prob	Order	Cell type
C	Age hay fever, rhinitis or eczema diagnosed	77452	CTGLAB	31427789	2019	ENSG00000197728	RPS26	rs1131017	0.1645	0.8425	0.1386	0.1571	1
C	Age hay fever, rhinitis or eczema diagnosed	77452	CTGLAB	31427789	2019	ENSG00000139531	SUOX	rs1131017	0.1645	0.2182	0.0359	0.0817	1
C	Age hay fever, rhinitis or eczema diagnosed	77452	CTGLAB	31427789	2019	ENSG00000153814	JAZF1	rs11495981	0.1177	0.1697	0.0200	0.0689	1
C	Age hay fever, rhinitis or eczema diagnosed	77452	CTGLAB	31427789	2019	ENSG00000139547	RDH16	rs1059513	0.0965	0.1748	0.0169	0.0278	1
C	Age started wearing glasses or contact lenses	332074	CTGLAB	31427789	2019	ENSG00000108654	DDX5	rs1991401	0.8727	0.7852	0.6853	0.7065	1	NSC (Habib)
C	Age started wearing glasses or contact lenses	332074	CTGLAB	31427789	2019	ENSG00000178035	IMPDH2	rs7623687	0.1925	0.2309	0.0444	0.0991	1
C	Age started wearing glasses or contact lenses	332074	CTGLAB	31427789	2019	ENSG00000067560	RHOA	rs34759087	0.1989	0.219	0.0436	0.1199	1	END (Habib)
C	Age started wearing glasses or contact lenses	310992	Nealelab	Nealelab	2018	ENSG00000139613	SMARCC2	rs3138142	0.8833	0.0122	0.0108	0.0131	1
C	Allergic disease (asthma, hay FEVer or eczema)	360838	Ferreira MA	29083406	2017	ENSG00000139547	RDH16	rs1059513	0.6911	0.1748	0.1208	0.1485	1
C	Allergic disease (asthma, hay FEVer or eczema)	360838	Ferreira MA	29083406	2017	ENSG00000153814	JAZF1	rs2893312	0.1128	0.1783	0.0201	0.091	1
C	Allergic disease (asthma, hay FEVer or eczema)	360838	Ferreira MA	29083406	2017	ENSG00000047578	KIAA0556	rs3024665	0.5143	0.0374	0.0192	0.0443	1
C	Allergic disease (asthma, hay FEVer or eczema)	360838	Ferreira MA	29083406	2017	ENSG00000171522	PTGER4	rs9283753	0.121	0.1562	0.0189	0.0607	1	Mic (Darmanis)
C	Alzheimer's disease or family history of alzheimer's disease	314278	Marioni RE	29777097	2018	ENSG00000136717	BIN1	rs6733839	1	0.7402	0.7402	0.7402	1
C	Alzheimer's disease or family history of alzheimer's disease	314278	Marioni RE	29777097	2018	ENSG00000073921	PICALM	rs10792832	0.9323	0.3555	0.3314	0.3748	1	Microglia (Lake)
C	Alzheimer's disease or family history of alzheimer's disease	314278	Marioni RE	29777097	2018	ENSG00000148429	USP6NL	rs7920721	0.4874	0.2531	0.1234	0.2313	1
C	Alzheimer's disease or family history of alzheimer's disease	314278	Marioni RE	29777097	2018	ENSG00000229153	EPHA1-AS1	rs11771145	0.0627	1	0.0627	0.0627	1
C	Alzheimer's disease stage 1	54162	IGAP	24162737	2013	ENSG00000136717	BIN1	rs6733839	0.5042	0.7402	0.3732	0.4989	1
C	Alzheimer's disease stage 1	54162	IGAP	24162737	2013	ENSG00000073921	PICALM	rs10792832	0.5962	0.3555	0.2120	0.3316	1	Microglia (Lake)
C	Alzheimer's disease stage 1	54162	IGAP	24162737	2013	ENSG00000100599	RIN3	rs12590654	0.561	0.0446	0.0250	0.0255	1
C	Alzheimer's disease stage 1 and 2	74046	IGAP	24162737	2013	ENSG00000136717	BIN1	rs6733839	1	0.7402	0.7402	0.7402	1
C	Alzheimer's disease stage 1 and 2	74046	IGAP	24162737	2013	ENSG00000229153	EPHA1-AS1	rs11771145	0.3658	1	0.3658	0.3658	1
C	Alzheimer's disease stage 1 and 2	74046	IGAP	24162737	2013	ENSG00000073921	PICALM	rs10792832	0.8493	0.3555	0.3019	0.3638	1	Microglia (Lake)
C	Amyotrophic lateral sclerosis	36052	van Rheenen W	27455348	2017	ENSG00000109107	ALDOC	rs35714695	0.5225	0.0257	0.0134	0.022	1
C	Ankylosing spondylitis	25764	IGAS	23749187	2013	ENSG00000244682	FCGR2C	rs1801274	0.9288	0.9628	0.8942	0.8942	1
C	Ankylosing spondylitis	25764	IGAS	23749187	2013	ENSG00000231925	TAPBP	rs2239842	0.9976	0.1114	0.1112	0.1112	1
C	Ankylosing spondylitis	25764	IGAS	23749187	2013	ENSG00000157557	ETS2	rs2836883	0.3419	0.1142	0.0390	0.098	1	Glutamatergic (Lake), END (Habib)
C	Ankylosing spondylitis	25764	IGAS	23749187	2013	ENSG00000235888	AF064858.8	rs2836883	0.3419	0.1051	0.0359	0.0955	1
C	Atrial fibrillation	1030836	Nielsen JB	30061737	2018	ENSG00000140463	BBS4	rs1979409	0.2163	0.8409	0.1819	0.1819	1
C	Atrial fibrillation	1030836	Nielsen JB	30061737	2018	ENSG00000123096	SSPN	rs17380837	0.4151	0.214	0.0888	0.1493	1
C	Atrial fibrillation	1030836	Nielsen JB	30061737	2018	ENSG00000231770	TMEM44-AS1	rs60902112	0.4155	0.0324	0.0135	0.0227	1
C	Birth weight	205475	Nealelab	Nealelab	2018	ENSG00000101161	PRPF6	rs1093455	0.277	0.1551	0.0430	0.0482	1
C	Blood clot, DVT, bronchitis, emphysema, asthma, rhinitis, eczema, allergy diagnosed by doctor: Asthma	385822	CTGLAB	31427789	2019	ENSG00000232629	HLA-DQB2	rs17843580	0.8897	0.1209	0.1076	0.1076	1
C	Blood clot, DVT, bronchitis, emphysema, asthma, rhinitis, eczema, allergy diagnosed by doctor: Asthma	385822	CTGLAB	31427789	2019	ENSG00000139547	RDH16	rs3024971	0.7392	0.1081	0.0799	0.1247	1
C	Blood clot, DVT, bronchitis, emphysema, asthma, rhinitis, eczema, allergy diagnosed by doctor: Asthma	385822	CTGLAB	31427789	2019	ENSG00000135541	AHI1	rs13197384	0.0753	0.7002	0.0527	0.0589	1	Glutamatergic (Lake), GABAergic (Lake), Purk1 (Lake), Purk2 (Lake), Glutamatergic (Habib)
C	Blood clot, DVT, bronchitis, emphysema, asthma, rhinitis, eczema, allergy diagnosed by doctor: Asthma	385822	CTGLAB	31427789	2019	ENSG00000163485	ADORA1	rs7538512	0.086	0.4196	0.0361	0.0641	1
C	Blood clot, DVT, bronchitis, emphysema, asthma, rhinitis, eczema, allergy diagnosed by doctor: Asthma	385822	CTGLAB	31427789	2019	ENSG00000153814	JAZF1	rs4722758	0.1871	0.0763	0.0143	0.0597	1
C	Blood clot, DVT, bronchitis, emphysema, asthma, rhinitis, eczema, allergy diagnosed by doctor: Asthma	385822	CTGLAB	31427789	2019	ENSG00000133055	MYBPH	rs12023876	0.0865	0.1175	0.0102	0.0624	1
C	Blood clot, DVT, bronchitis, emphysema, asthma, rhinitis, eczema, allergy diagnosed by doctor: Hayfever, allergic rhinitis or eczema	385822	CTGLAB	31427789	2019	ENSG00000139547	RDH16	rs3024971	0.8436	0.1081	0.0912	0.1185	1
C	Blood clot, DVT, bronchitis, emphysema, asthma, rhinitis, eczema, allergy diagnosed by doctor: Hayfever, allergic rhinitis or eczema	385822	CTGLAB	31427789	2019	ENSG00000231925	TAPBP	rs2239842	0.406	0.1114	0.0452	0.074	1
C	Blood clot, DVT, bronchitis, emphysema, asthma, rhinitis, eczema, allergy diagnosed by doctor: Hayfever, allergic rhinitis or eczema	385822	CTGLAB	31427789	2019	ENSG00000135541	AHI1	rs13197384	0.053	0.7002	0.0371	0.0397	1	Glutamatergic (Lake), GABAergic (Lake), Purk1 (Lake), Purk2 (Lake), Glutamatergic (Habib)
C	Blood clot, DVT, bronchitis, emphysema, asthma, rhinitis, eczema, allergy diagnosed by doctor: Hayfever, allergic rhinitis or eczema	385822	CTGLAB	31427789	2019	ENSG00000171522	PTGER4	rs10440635	0.2048	0.1562	0.0320	0.1135	1	Mic (Darmanis)
C	Blood clot, DVT, bronchitis, emphysema, asthma, rhinitis, eczema, allergy diagnosed by doctor: Hayfever, allergic rhinitis or eczema	385822	CTGLAB	31427789	2019	ENSG00000119408	NEK6	rs12379417	0.0319	0.5003	0.0160	0.0303	1
C	Breast cancer	139274	Michailidou K	29059683	2017	ENSG00000188610	FAM72B	rs11249433	0.9989	0.0362	0.0362	0.0362	1
C	C43 Malignant melanoma of skin	452264	Roslin Institute	30349118	2018	ENSG00000078747	ITCH	rs6059655	0.9047	0.1863	0.1685	0.173	1
C	C43-C44 Melanoma and other malignant neoplasms of skin	452264	Roslin Institute	30349118	2018	ENSG00000078747	ITCH	rs6059655	0.9897	0.1863	0.1844	0.1844	1
C	C44 Other and unspecified malignant neoplasm of skin	300791	CTGLAB	31427789	2019	ENSG00000078747	ITCH	rs6059655	0.397	0.1863	0.0740	0.074	1
C	C44 Other and unspecified malignant neoplasm of skin	300791	CTGLAB	31427789	2019	ENSG00000204528	PSORS1C3	rs1265110	0.0493	0.4102	0.0202	0.0274	1
C	C44 Other malignant neoplasms of skin	452264	Roslin Institute	30349118	2018	ENSG00000078747	ITCH	rs6059655	0.8408	0.1863	0.1566	0.1825	1
C	Cancer (diagnosed by doctor)	385231	CTGLAB	31427789	2019	ENSG00000078747	ITCH	rs6059655	0.7464	0.1863	0.1390	0.1477	1
C	Cancer register - Histology of cancer tumour: Basal cell carcinoma, NOS	60692	CTGLAB	31427789	2019	ENSG00000078747	ITCH	rs6059655	0.5405	0.1863	0.1007	0.1082	1
C	Cancer register - Type of cancer: ICD10: C44 Other and unspecified malignant neoplasm of skin	54696	CTGLAB	31427789	2019	ENSG00000078747	ITCH	rs6059655	0.1526	0.1863	0.0284	0.0435	1
C	Coronary artery disease	148715	Nelson CP	28714975	2017	ENSG00000164050	PLXNB1	rs73078367	0.2615	0.835	0.2183	0.2217	1
C	Coronary artery disease	148715	Nelson CP	28714975	2017	ENSG00000107798	LIPA	rs2246942	0.805	0.0653	0.0526	0.0526	1
C	Coronary artery disease	547261	van der Harst P	29212778	2017	ENSG00000141756	FKBP10	rs2074164	0.1558	0.2629	0.0410	0.0584	1
C	Coronary artery disease	296525	van der Harst P	29212778	2017	ENSG00000182218	HHIPL1	rs7342498	0.059	0.6453	0.0381	0.0446	1
C	Coronary artery disease	148715	Nelson CP	28714975	2017	ENSG00000178035	IMPDH2	rs7623687	0.1526	0.2309	0.0352	0.0776	1
C	Coronary artery disease	148715	Nelson CP	28714975	2017	ENSG00000164053	ATRIP	rs73078367	0.2615	0.0971	0.0254	0.0553	1
C	Coronary artery disease	547261	van der Harst P	29212778	2017	ENSG00000258890	CEP95	rs1867624	0.1009	0.1509	0.0152	0.0152	1
C	Coronary artery disease	547261	van der Harst P	29212778	2017	ENSG00000116198	CEP104	rs2493298	0.2599	0.058	0.0151	0.0396	1
C	Coronary artery disease	296525	van der Harst P	29212778	2017	ENSG00000175376	EIF1AD	rs3741380	0.8599	0.016	0.0138	0.0153	1
C	Coronary artery disease	547261	van der Harst P	29212778	2017	ENSG00000201785	SNORD117	rs9266243	0.2046	0.0644	0.0132	0.019	1
C	Coronary artery disease / myocardial infarction	120575	Webb TR	28209224	2017	ENSG00000107798	LIPA	rs2246942	0.8293	0.0653	0.0542	0.0542	1
C	Crohn's disease	20883	Liu JZ	26192919	2015	ENSG00000235888	AF064858.8	rs9808651	0.1481	0.2276	0.0337	0.1015	1
C	Crohn's disease	20883	Liu JZ	26192919	2015	ENSG00000101017	CD40	rs6074022	0.264	0.0943	0.0249	0.0782	1
C	Crohn's disease	20883	Liu JZ	26192919	2015	ENSG00000181634	TNFSF15	rs6478109	0.3798	0.0584	0.0222	0.0309	1
C	Crohn's disease	20883	Liu JZ	26192919	2015	ENSG00000157557	ETS2	rs9808651	0.1481	0.1379	0.0204	0.0941	1	Glutamatergic (Lake), END (Habib)
C	D64 Other anaemias	361194	Nealelab	Nealelab	2018	ENSG00000237541	HLA-DQA2	rs7745002	0.6887	1	0.6887	0.6887	1
C	Doctor diagnosed asthma	97640	CTGLAB	31427789	2019	ENSG00000139547	RDH16	rs3024971	0.6709	0.1081	0.0725	0.1297	1
C	Doctor diagnosed asthma	97640	CTGLAB	31427789	2019	ENSG00000232629	HLA-DQB2	rs17843580	0.1813	0.1209	0.0219	0.0219	1
C	Doctor diagnosed hayfever or allergic rhinitis	97640	CTGLAB	31427789	2019	ENSG00000179639	FCER1A	rs2251746	0.057	0.7077	0.0404	0.0632	1
C	Doctor diagnosed hayfever or allergic rhinitis	97640	CTGLAB	31427789	2019	ENSG00000171522	PTGER4	rs10440635	0.1947	0.1562	0.0304	0.1038	1	Mic (Darmanis)
C	Doctor diagnosed hayfever or allergic rhinitis	97640	CTGLAB	31427789	2019	ENSG00000231074	HCG18	rs3129987	0.6375	0.0397	0.0253	0.03	1
C	E03 Other hypothyroidism	452264	Roslin Institute	30349118	2018	ENSG00000197728	RPS26	rs1131017	0.1187	0.8425	0.1000	0.1125	1
C	E03 Other hypothyroidism	452264	Roslin Institute	30349118	2018	ENSG00000139531	SUOX	rs1131017	0.1187	0.2182	0.0259	0.0658	1
C	E03 Other hypothyroidism	452264	Roslin Institute	30349118	2018	ENSG00000167110	GOLGA2	rs13289095	0.0337	0.3401	0.0115	0.0293	1	NSC (Habib)
C	E03 Other hypothyroidism	244890	CTGLAB	31427789	2019	ENSG00000141965	FEM1A	rs7254729	0.8247	0.013	0.0107	0.0188	1
C	E83 Disorders of mineral metabolism	452264	Roslin Institute	30349118	2018	ENSG00000241549	GUSBP2	rs13191659	0.9998	0.2309	0.2309	0.2309	1
C	Ease of skin tanning	378364	CTGLAB	31427789	2019	ENSG00000176293	ZNF135	rs1469087	0.2824	0.9726	0.2746	0.2746	1
C	Ease of skin tanning	378364	CTGLAB	31427789	2019	ENSG00000268895	A1BG-AS1	rs1469087	0.2824	0.227	0.0641	0.0641	1
C	Ease of skin tanning	452264	Roslin Institute	30349118	2018	ENSG00000132842	AP3B1	rs11746090	0.8415	0.0379	0.0319	0.0337	1
C	Ease of skin tanning	452264	Roslin Institute	30349118	2018	ENSG00000138834	MAPK8IP3	rs8045185	0.7721	0.0169	0.0130	0.0191	1	astrocytes (Darmanis)
C	Family history of Alzheimer's disease	314278	Marioni RE	29777097	2018	ENSG00000136717	BIN1	rs6733839	0.9989	0.7402	0.7394	0.7394	1
C	Family history of Alzheimer's disease	314278	Marioni RE	29777097	2018	ENSG00000073921	PICALM	rs3851179	0.3031	0.6413	0.1944	0.2948	1	Microglia (Lake)
C	Hearing difficulty/problems with background noise	378722	CTGLAB	31427789	2019	ENSG00000117280	RAB7L1	rs823118	0.1179	0.2293	0.0270	0.0867	1
C	Hearing difficulty/problems with background noise	378722	CTGLAB	31427789	2019	ENSG00000229833	PET100	rs794075	0.1334	0.1577	0.0210	0.052	1
C	Hearing difficulty/problems with background noise	378722	CTGLAB	31427789	2019	ENSG00000172586	CHCHD1	rs1908339	0.0287	0.6426	0.0184	0.034	1
C	Height in females	73137	Randall JC	23754948	2013	ENSG00000007312	CD79B	rs2070776	0.3665	0.0533	0.0195	0.0301	1	endothelial (Darmanis)
C	I10-I15 Hypertensive diseases	452264	Roslin Institute	30349118	2018	ENSG00000204991	SPIRE2	rs6500460	0.3117	0.308	0.0960	0.161	1
C	I10-I15 Hypertensive diseases	452264	Roslin Institute	30349118	2018	ENSG00000167173	C15orf39	rs11636952	0.2366	0.0761	0.0180	0.018	1	Mic (Darmanis)
C	I10-I15 Hypertensive diseases	452264	Roslin Institute	30349118	2018	ENSG00000067560	RHOA	rs73082363	0.0988	0.1752	0.0173	0.0615	1	END (Habib)
C	I10-I15 Hypertensive diseases	452264	Roslin Institute	30349118	2018	ENSG00000178761	FAM219B	rs11636952	0.2366	0.0529	0.0125	0.013	1
C	I25 Chronic ischaemic heart disease	361194	Nealelab	Nealelab	2018	ENSG00000104884	ERCC2	rs769449	0.2213	0.1279	0.0283	0.0297	1
C	I25 Chronic ischaemic heart disease	452264	Roslin Institute	30349118	2018	ENSG00000175376	EIF1AD	rs3741380	0.8208	0.016	0.0132	0.019	1
C	I25 Chronic ischemic heart disease	300791	CTGLAB	31427789	2019	ENSG00000182218	HHIPL1	rs7342498	0.2568	0.6453	0.1657	0.2108	1
C	I25 Chronic ischemic heart disease	244890	CTGLAB	31427789	2019	ENSG00000104884	ERCC2	rs769449	0.1161	0.1279	0.0149	0.0155	1
C	I30-I52 Other forms of heart disease	452264	Roslin Institute	30349118	2018	ENSG00000126821	SGPP1	rs1152589	0.0771	0.3691	0.0284	0.0293	1
C	Inflammatory bowel disease	34652	Liu JZ	26192919	2015	ENSG00000244682	FCGR2C	rs1801274	0.0712	0.9628	0.0686	0.0686	1
C	Inflammatory bowel disease	34652	Liu JZ	26192919	2015	ENSG00000160766	GBAP1	rs2974935	0.5665	0.0772	0.0437	0.0536	1
C	Inflammatory bowel disease	34652	Liu JZ	26192919	2015	ENSG00000235888	AF064858.8	rs9808651	0.1603	0.2276	0.0365	0.1113	1
C	Inflammatory bowel disease	34652	Liu JZ	26192919	2015	ENSG00000157557	ETS2	rs2836883	0.266	0.1142	0.0304	0.1034	1	Glutamatergic (Lake), END (Habib)
C	Inflammatory bowel disease	34652	Liu JZ	26192919	2015	ENSG00000054219	LY75	rs4664304	0.7961	0.0378	0.0301	0.0301	1
C	Inflammatory bowel disease	34652	Liu JZ	26192919	2015	ENSG00000101017	CD40	rs6074022	0.3092	0.0943	0.0292	0.0823	1
C	Inflammatory bowel disease	34652	Liu JZ	26192919	2015	ENSG00000181634	TNFSF15	rs6478109	0.3675	0.0584	0.0215	0.0302	1
C	Inflammatory bowel disease	34652	Liu JZ	26192919	2015	ENSG00000004779	NDUFAB1	rs7404095	0.996	0.0133	0.0133	0.0133	1	astrocytes (Darmanis)
C	Insomnia	386533	Philip R	BioRxiv_214973	2017	ENSG00000174080	CTSF	rs513474	0.027	0.5005	0.0135	0.0184	1
C	J33 Nasal polyp	452264	Roslin Institute	30349118	2018	ENSG00000197375	SLC22A5	rs11242109	0.0955	0.2261	0.0216	0.0509	1
C	J40-J47 Chronic lower respiratory diseases	452264	Roslin Institute	30349118	2018	ENSG00000197728	RPS26	rs1131017	0.0152	0.8425	0.0128	0.0128	1
C	J45 Asthma	452264	Roslin Institute	30349118	2018	ENSG00000232629	HLA-DQB2	rs17843580	0.7882	0.1209	0.0953	0.0953	1
C	J45 Asthma	244890	CTGLAB	31427789	2019	ENSG00000139547	RDH16	rs3024971	0.3025	0.1081	0.0327	0.0605	1
C	K51 Ulcerative colitis	452264	Roslin Institute	30349118	2018	ENSG00000244682	FCGR2C	rs1801274	0.3445	0.9628	0.3317	0.3317	1
C	K51 Ulcerative colitis	452264	Roslin Institute	30349118	2018	ENSG00000235888	AF064858.8	rs9808651	0.1023	0.2276	0.0233	0.0822	1
C	K51 Ulcerative colitis	361194	Nealelab	Nealelab	2018	ENSG00000157557	ETS2	rs4817984	0.1107	0.1673	0.0185	0.086	1	Glutamatergic (Lake), END (Habib)
C	K52 Other non-infective gastro-enteritis and colitis	452264	Roslin Institute	30349118	2018	ENSG00000121769	FABP3	rs7529851	0.2353	0.1857	0.0437	0.0635	1
C	L40 Psoriasis	452264	Roslin Institute	30349118	2018	ENSG00000255389	C6orf3	rs9481169	0.2473	0.2389	0.0591	0.0591	1
C	L55-L59 Radiation-related disorders of the skin and subcutaneous tissue	452264	Roslin Institute	30349118	2018	ENSG00000078747	ITCH	rs6059655	0.5725	0.1863	0.1067	0.1067	1
C	Male-specific factors - Hair/balding pattern: Pattern 4	176380	CTGLAB	31427789	2019	ENSG00000168036	CTNNB1	rs2293304	0.1894	0.0635	0.0120	0.0284	1	Glutamatergic (Lake), END (Habib)
C	Maternal history of Alzheimer's disease	288676	Marioni RE	29777097	2018	ENSG00000136717	BIN1	rs6733839	0.999	0.7402	0.7395	0.7395	1
C	Mouth/teeth dental problems: Bleeding gums	385026	CTGLAB	31427789	2019	ENSG00000004897	CDC27	rs11655598	0.3045	0.8151	0.2482	0.2482	1
C	Mouth/teeth dental problems: Mouth ulcers	385026	CTGLAB	31427789	2019	ENSG00000011485	PPP5C	rs3764613	0.9969	0.4191	0.4178	0.4178	1
C	Mouth/teeth dental problems: Mouth ulcers	385026	CTGLAB	31427789	2019	ENSG00000128604	IRF5	rs3757387	0.0767	0.8618	0.0661	0.0704	1
C	Mouth/teeth dental problems: Mouth ulcers	385026	CTGLAB	31427789	2019	ENSG00000181634	TNFSF15	rs10817678	0.3076	0.1284	0.0395	0.0606	1
C	Mouth/teeth dental problems: Mouth ulcers	385026	CTGLAB	31427789	2019	ENSG00000124440	HIF3A	rs3764613	0.9969	0.0238	0.0237	0.0237	1	Astrocytes (Lake), Astrocytes (Habib)
C	Mouth/teeth dental problems: Mouth ulcers	385026	CTGLAB	31427789	2019	ENSG00000105701	FKBP8	rs1099561	0.025	0.6355	0.0159	0.019	1
C	Mouth/teeth dental problems: Mouth ulcers	385026	CTGLAB	31427789	2019	ENSG00000105656	ELL	rs11670056	0.7305	0.0161	0.0117	0.0146	1
C	Multiple sclerosis	26621	Sawcer S	21833088	2012	ENSG00000241549	GUSBP2	rs13194491	1	0.2309	0.2309	0.2309	1
C	Multiple sclerosis	26621	Sawcer S	21833088	2012	ENSG00000135541	AHI1	rs11154801	0.9859	0.0565	0.0557	0.0557	1	Glutamatergic (Lake), GABAergic (Lake), Purk1 (Lake), Purk2 (Lake), Glutamatergic (Habib)
C	Multiple sclerosis	38582	International Multiple Sclerosis Genetics Consortium	24076602	2013	ENSG00000204622	HLA-J	rs2734905	0.7288	0.017	0.0124	0.0126	1
C	Myocardial infarction	167181	Nikpay M	26343387	2015	ENSG00000107798	LIPA	rs1332328	0.118	0.5153	0.0608	0.087	1
C	Narcolepsy	12307	Faraco J	23459209	2013	ENSG00000103811	CTSH	rs34593439	0.4958	0.2016	0.0999	0.0999	1
C	Non-cancer illness code, self-reported: asthma	289307	CTGLAB	31427789	2019	ENSG00000232629	HLA-DQB2	rs17843580	0.3679	0.1209	0.0445	0.0445	1
C	Non-cancer illness code, self-reported: asthma	289307	CTGLAB	31427789	2019	ENSG00000139547	RDH16	rs3024971	0.2885	0.1081	0.0312	0.0513	1
C	Non-cancer illness code, self-reported: asthma	289307	CTGLAB	31427789	2019	ENSG00000163485	ADORA1	rs7538512	0.0695	0.4196	0.0291	0.0527	1
C	Non-cancer illness code, self-reported: hypertension	289307	CTGLAB	31427789	2019	ENSG00000131351	HAUS8	rs7246865	0.9369	0.1019	0.0955	0.0958	1
C	Non-cancer illness code, self-reported: hypertension	289307	CTGLAB	31427789	2019	ENSG00000243649	CFB	rs1061807	0.3225	0.0703	0.0227	0.058	1
C	Non-cancer illness code, self-reported: hypothyroidism/myxoedema	289307	CTGLAB	31427789	2019	ENSG00000141965	FEM1A	rs7254729	0.931	0.013	0.0121	0.0122	1
C	Paternal history of Alzheimer's disease	260279	Marioni RE	29777097	2018	ENSG00000136717	BIN1	rs6733839	0.6526	0.7402	0.4830	0.5699	1
C	Primary sclerosing cholangitis	14890	Ji SG	27992413	2017	ENSG00000105287	PRKD2	rs313839	0.2475	0.1627	0.0403	0.0538	1
C	Proxy and clinically diagnosed Alzheimer's disease	455258	Jansen IE	30617256	2018	ENSG00000136717	BIN1	rs4663105	1	0.2535	0.2535	0.2535	1
C	Proxy and clinically diagnosed Alzheimer's disease	455258	Jansen IE	30617256	2018	ENSG00000148429	USP6NL	rs11257238	0.2776	0.3574	0.0992	0.2147	1
C	Proxy and clinically diagnosed Alzheimer's disease	455258	Jansen IE	30617256	2018	ENSG00000073921	PICALM	rs10792832	0.0557	0.3555	0.0198	0.033	1	Microglia (Lake)
C	Proxy and clinically diagnosed Alzheimer's disease	455258	Jansen IE	30617256	2018	ENSG00000100599	RIN3	rs12590654	0.3045	0.0446	0.0136	0.0136	1
C	Proxy and clinically diagnosed Alzheimer's disease	455258	Jansen IE	30617256	2018	ENSG00000105383	CD33	rs12459419	0.3788	0.0333	0.0126	0.0281	1	Mic (Darmanis)
C	R31 Hematuria	300791	CTGLAB	31427789	2019	ENSG00000267107	AC011526.1	rs56254331	0.5532	0.0226	0.0125	0.022	1	END (Habib)
C	R31 Unspecified haematuria	361194	Nealelab	Nealelab	2018	ENSG00000267107	AC011526.1	rs56254331	0.6047	0.0226	0.0137	0.0199	1	END (Habib)
C	Reason for glasses/contact lenses: For short-sightedness, i.e. only or mainly for distance viewing such as driving, cinema etc (called 'myopia')	78647	CTGLAB	31427789	2019	ENSG00000169733	RFNG	rs9911460	0.1445	0.1335	0.0193	0.03	1
C	Rheumatoid arthritis	25708	Stahl EA	20453842	2010	ENSG00000101017	CD40	rs6065926	0.1342	0.2352	0.0316	0.0918	1
C	Rheumatoid arthritis	22515	Okada Y	24390342	2014	ENSG00000085415	SEH1L	rs34846641	0.1342	0.1152	0.0155	0.0807	1
C	Rheumatoid arthritis	22515	Okada Y	24390342	2014	ENSG00000231074	HCG18	rs3132597	0.2361	0.0471	0.0111	0.0111	1
C	Systemic lupus erythematosus	6232	Bentham J	26502338	2015	ENSG00000244682	FCGR2C	rs1801274	0.0683	0.9628	0.0658	0.0658	1
C	Type 1 diabetes(cc)	17091	Onengut Gumuscu S	25751624	2015	ENSG00000103811	CTSH	rs34593439	0.7338	0.2016	0.1479	0.1479	1
C	Type 1 diabetes(meta)	14245	Onengut Gumuscu S	25751624	2015	ENSG00000103811	CTSH	rs34593439	0.5773	0.2016	0.1164	0.1164	1
C	Type 2 Diabetes	659256	Xue A	30054458	2018	ENSG00000156042	TTC18	rs2633310	0.3693	0.4999	0.1846	0.1931	1	NSC (Habib)
C	Type 2 Diabetes	898130	DIAGRAM	30297969	2018	ENSG00000104884	ERCC2	rs769449	0.9185	0.1279	0.1175	0.1194	1
C	Type 2 Diabetes	659256	Xue A	30054458	2018	ENSG00000107679	PLEKHA1	rs2421016	0.7855	0.0613	0.0482	0.0483	1	GABAergic (Lake), Glutamatergic (Habib)
C	Type 2 Diabetes	659256	Xue A	30054458	2018	ENSG00000101421	CHMP4B	rs7274168	0.0566	0.2323	0.0131	0.0237	1
C	Ulcerative colitis	27432	Liu JZ	26192919	2015	ENSG00000244682	FCGR2C	rs1801274	0.9997	0.9628	0.9626	0.9626	1
C	Ulcerative colitis	27432	Liu JZ	26192919	2015	ENSG00000188906	LRRK2	rs1491942	0.1592	1	0.1592	0.1592	1	Glutamatergic (Lake)
C	Ulcerative colitis	27432	Liu JZ	26192919	2015	ENSG00000251706	RNU7-61P	rs11150589	0.7696	0.1287	0.0991	0.1197	1
C	Ulcerative colitis	27432	Liu JZ	26192919	2015	ENSG00000235888	AF064858.8	rs9808651	0.164	0.2276	0.0373	0.1081	1
C	Ulcerative colitis	27432	Liu JZ	26192919	2015	ENSG00000157557	ETS2	rs2836883	0.2675	0.1142	0.0305	0.0995	1	Glutamatergic (Lake), END (Habib)
C	Ulcerative colitis	26405	Anderson CA	21297633	2011	ENSG00000181634	TNFSF15	rs10114470	0.341	0.0867	0.0296	0.0489	1
C	Ulcerative colitis	27432	Liu JZ	26192919	2015	ENSG00000175938	ORAI3	rs11150589	0.7696	0.0342	0.0263	0.0277	1
C	Ulcerative colitis	27432	Liu JZ	26192919	2015	ENSG00000004779	NDUFAB1	rs7404095	0.9967	0.0133	0.0133	0.0133	1	astrocytes (Darmanis)
C	Ulcerative colitis	26405	Anderson CA	21297633	2011	ENSG00000167244	IGF2	rs907611	0.5849	0.0186	0.0109	0.0188	1	endothelial (Darmanis)
C	Vascular/heart problems diagnosed by doctor: High blood pressure	385699	CTGLAB	31427789	2019	ENSG00000131351	HAUS8	rs7246865	0.8741	0.1019	0.0891	0.0908	1
C	Vascular/heart problems diagnosed by doctor: High blood pressure	385699	CTGLAB	31427789	2019	ENSG00000140474	ULK3	rs12442901	0.0951	0.3117	0.0297	0.0428	1
C	Weight	385473	CTGLAB	31427789	2019	ENSG00000231160	RP11-617D20.1	rs337605	0.6036	0.478	0.2885	0.3382	1
C	Weight	354838	Nealelab	Nealelab	2018	ENSG00000260121	RP5-1142A6.9	rs2242171	0.8779	0.1692	0.1485	0.1486	1
C	Weight	354838	Nealelab	Nealelab	2018	ENSG00000135414	GDF11	rs2069408	0.0826	0.9983	0.0825	0.0825	1
C	Weight	452264	Roslin Institute	30349118	2018	ENSG00000070366	SMG6	rs4516268	0.5638	0.1113	0.0628	0.0731	1
C	Weight	354838	Nealelab	Nealelab	2018	ENSG00000111602	TIMELESS	rs2069408	0.0826	0.7488	0.0619	0.0646	1	fetal_replicating (Darmanis)
C	Weight	354838	Nealelab	Nealelab	2018	ENSG00000134308	YWHAQ	rs1534043	0.4361	0.1296	0.0565	0.1019	1
C	Weight	385473	CTGLAB	31427789	2019	ENSG00000215790	SLC35E2	rs72634819	0.2055	0.2537	0.0521	0.08	1
C	Weight	360116	Nealelab	Nealelab	2018	ENSG00000129932	DOHH	rs35533339	0.4855	0.0826	0.0401	0.0416	1
C	Weight	452264	Roslin Institute	30349118	2018	ENSG00000162877	PM20D1	rs9438393	0.1403	0.2777	0.0390	0.1057	1
C	Weight	385473	CTGLAB	31427789	2019	ENSG00000198815	FOXJ3	rs10890177	0.1713	0.1836	0.0314	0.0478	1
C	Weight	385473	CTGLAB	31427789	2019	ENSG00000007312	CD79B	rs3815358	0.2127	0.1059	0.0225	0.0461	1	endothelial (Darmanis)
C	Weight	452264	Roslin Institute	30349118	2018	ENSG00000163516	ANKZF1	rs6746032	0.0218	0.8891	0.0194	0.0194	1
C	Weight	354838	Nealelab	Nealelab	2018	ENSG00000228672	PROB1	rs7728095	0.0417	0.4626	0.0193	0.0271	1
C	Weight	360116	Nealelab	Nealelab	2018	ENSG00000198945	L3MBTL3	rs9375702	0.3176	0.0567	0.0180	0.0376	1
C	Weight	385473	CTGLAB	31427789	2019	ENSG00000264070	DND1P1	rs66827053	0.032	0.5006	0.0160	0.016	1
C	Weight	385473	CTGLAB	31427789	2019	ENSG00000118181	RPS25	rs627651	0.1282	0.1231	0.0158	0.0211	1
C	Weight	385473	CTGLAB	31427789	2019	ENSG00000250421	RP11-83M16.6	rs3756668	0.6427	0.0212	0.0136	0.0209	1
C	Weight	354838	Nealelab	Nealelab	2018	ENSG00000131653	TRAF7	rs116353685	0.5259	0.0256	0.0134	0.0136	1
C	Weight	452264	Roslin Institute	30349118	2018	ENSG00000117280	RAB7L1	rs823118	0.0581	0.2293	0.0133	0.0351	1
C	Weight	452264	Roslin Institute	30349118	2018	ENSG00000170092	AC018720.10	rs58862095	0.2578	0.0487	0.0126	0.0478	1
C	Weight	452264	Roslin Institute	30349118	2018	ENSG00000189339	SLC35E2B	rs3817856	0.0248	0.4772	0.0118	0.0118	1
C	Weight	452264	Roslin Institute	30349118	2018	ENSG00000187902	SHISA7	rs2161456	0.0327	0.337	0.0110	0.0115	1
C	Weight	452264	Roslin Institute	30349118	2018	ENSG00000223496	EXOSC6	rs775208	0.0671	0.163	0.0109	0.0109	1
C	Weight	133723	Randall JC	23754948	2013	ENSG00000135587	SMPD2	rs6920962	0.0892	0.1225	0.0109	0.0175	1
C	Wheeze or whistling in the chest in last year	379150	CTGLAB	31427789	2019	ENSG00000139547	RDH16	rs1059513	0.5562	0.1748	0.0972	0.1407	1
C	allergy/hypersensitivity/anaphylaxis	452264	Roslin Institute	30349118	2018	ENSG00000139547	RDH16	rs1059513	0.2431	0.1748	0.0425	0.0681	1
C	allergy/hypersensitivity/anaphylaxis	452264	Roslin Institute	30349118	2018	ENSG00000158869	FCER1G	rs2070902	0.1596	0.1419	0.0226	0.0226	1
C	angina	452264	Roslin Institute	30349118	2018	ENSG00000267107	AC011526.1	rs15052	0.5151	0.0244	0.0126	0.0233	1	END (Habib)
C	asthma	452264	Roslin Institute	30349118	2018	ENSG00000125755	SYMPK	rs1132645	0.0387	0.9492	0.0367	0.0367	1
C	asthma	452264	Roslin Institute	30349118	2018	ENSG00000135541	AHI1	rs13197384	0.0478	0.7002	0.0335	0.0502	1	Glutamatergic (Lake), GABAergic (Lake), Purk1 (Lake), Purk2 (Lake), Glutamatergic (Habib)
C	asthma	452264	Roslin Institute	30349118	2018	ENSG00000232629	HLA-DQB2	rs17843580	0.1877	0.1209	0.0227	0.0227	1
C	asthma	452264	Roslin Institute	30349118	2018	ENSG00000163485	ADORA1	rs7538512	0.053	0.4196	0.0222	0.0428	1
C	asthma	452264	Roslin Institute	30349118	2018	ENSG00000153814	JAZF1	rs11495981	0.0851	0.1697	0.0144	0.0598	1
C	asthma	452264	Roslin Institute	30349118	2018	ENSG00000137815	RTF1	rs7173571	0.0525	0.264	0.0139	0.0259	1	Glutamatergic (Lake), GABAergic (Lake), exCA3 (Habib)
C	asthma	452264	Roslin Institute	30349118	2018	ENSG00000217275	RP1-34B20.4	rs6935954	0.0489	0.2351	0.0115	0.0214	1
C	bone disorder	452264	Roslin Institute	30349118	2018	ENSG00000110075	PPP6R3	rs4988321	0.6456	0.2368	0.1529	0.1529	1
C	hayfever/allergic rhinitis	452264	Roslin Institute	30349118	2018	ENSG00000197728	RPS26	rs1131017	0.0265	0.8425	0.0224	0.0241	1
C	hayfever/allergic rhinitis	452264	Roslin Institute	30349118	2018	ENSG00000158869	FCER1G	rs2070902	0.0772	0.1419	0.0110	0.011	1
C	high cholesterol	452264	Roslin Institute	30349118	2018	ENSG00000185519	FAM131C	rs9442198	0.2623	0.0404	0.0106	0.0219	1
C	hypertension	452264	Roslin Institute	30349118	2018	ENSG00000131351	HAUS8	rs7246865	0.9157	0.1019	0.0933	0.0944	1
C	hypertension	452264	Roslin Institute	30349118	2018	ENSG00000242485	MRPL20	rs4648815	0.3518	0.1538	0.0541	0.0564	1
C	hypertension	452264	Roslin Institute	30349118	2018	ENSG00000149577	SIDT2	rs499713	0.0578	0.7366	0.0426	0.0573	1
C	hypertension	452264	Roslin Institute	30349118	2018	ENSG00000116198	CEP104	rs2493296	0.2657	0.0975	0.0259	0.0597	1
C	hypertension	452264	Roslin Institute	30349118	2018	ENSG00000164307	ERAP1	rs27041	0.116	0.1562	0.0181	0.0536	1
C	hypothyroidism/myxoedema	452264	Roslin Institute	30349118	2018	ENSG00000128604	IRF5	rs3757387	0.0698	0.8618	0.0602	0.0681	1
C	hypothyroidism/myxoedema	452264	Roslin Institute	30349118	2018	ENSG00000167110	GOLGA2	rs9697210	0.0844	0.3401	0.0287	0.0698	1	NSC (Habib)
C	hypothyroidism/myxoedema	452264	Roslin Institute	30349118	2018	ENSG00000130518	KIAA1683	rs11666808	0.1286	0.1166	0.0150	0.0345	1
C	inflammatory bowel disease	452264	Roslin Institute	30349118	2018	ENSG00000244682	FCGR2C	rs1801274	0.1501	0.9628	0.1445	0.1445	1
C	inflammatory bowel disease	452264	Roslin Institute	30349118	2018	ENSG00000235888	AF064858.8	rs9808651	0.0992	0.2276	0.0226	0.0927	1
C	inflammatory bowel disease	452264	Roslin Institute	30349118	2018	ENSG00000157557	ETS2	rs4817987	0.1402	0.1142	0.0160	0.0898	1	Glutamatergic (Lake), END (Habib)
C	osteoarthritis	452264	Roslin Institute	30349118	2018	ENSG00000118292	C1orf54	rs7522034	0.0479	0.3659	0.0175	0.0393	1
C	psoriasis	452264	Roslin Institute	30349118	2018	ENSG00000255389	C6orf3	rs9481169	0.3852	0.2389	0.0920	0.092	1
C	psoriatic arthropathy	452264	Roslin Institute	30349118	2018	ENSG00000255389	C6orf3	rs9481169	0.2595	0.2389	0.0620	0.062	1
C	thyroid problem (not cancer)	452264	Roslin Institute	30349118	2018	ENSG00000128604	IRF5	rs3757387	0.0274	0.8618	0.0236	0.0299	1
C	thyroid problem (not cancer)	452264	Roslin Institute	30349118	2018	ENSG00000130518	KIAA1683	rs11666808	0.1321	0.1166	0.0154	0.0385	1
C	thyroid problem (not cancer)	452264	Roslin Institute	30349118	2018	ENSG00000167110	GOLGA2	rs9697210	0.0373	0.3401	0.0127	0.033	1	NSC (Habib)

### Sheet: caQTL_co-mapping
Category	Trait	Sample size	Author	PMID	Year	Gene	Variant	GWAS prob	eQTL prob	Shared causal prob	Shared prob	Order
C	Age hay fever, rhinitis or eczema diagnosed	77452	CTGLAB	31427789	2019	Peak_86088	rs1509393	0.2731	0.1338	0.0366	0.0518	1
C	Age hay fever, rhinitis or eczema diagnosed	77452	CTGLAB	31427789	2019	Peak_180737	rs963594	0.0688	0.2383	0.0164	0.0483	1
C	Age started wearing glasses or contact lenses	332074	CTGLAB	31427789	2019	Peak_34133	rs5000156	0.1056	0.1621	0.0171	0.037	1
C	Allergic disease (asthma, hay FEVer or eczema)	360838	Ferreira MA	29083406	2017	Peak_29483	rs479844	0.9288	0.6523	0.6059	0.6204	1
C	Allergic disease (asthma, hay FEVer or eczema)	360838	Ferreira MA	29083406	2017	Peak_102407	rs940341	0.0584	0.2152	0.0126	0.0463	1
C	Allergic disease (asthma, hay FEVer or eczema)	360838	Ferreira MA	29083406	2017	Peak_94887	rs79716587	0.0163	0.7363	0.0120	0.0132	1
C	Alzheimer's disease or family history of alzheimer's disease	314278	Marioni RE	29777097	2018	Peak_30728	rs10792832	0.9323	0.6411	0.5977	0.6197	1
C	Alzheimer's disease or family history of alzheimer's disease	314278	Marioni RE	29777097	2018	Peak_188003	rs11771145	0.0627	1	0.0627	0.0627	1
C	Alzheimer's disease or family history of alzheimer's disease	314278	Marioni RE	29777097	2018	Peak_106965	rs6064392	0.1259	0.114	0.0143	0.0587	1
C	Alzheimer's disease or family history of alzheimer's disease	314278	Marioni RE	29777097	2018	Peak_69148	rs75511804	0.2155	0.0653	0.0141	0.0364	1
C	Alzheimer's disease stage 1	54162	IGAP	24162737	2013	Peak_30728	rs10792832	0.5962	0.6411	0.3822	0.443	1
C	Alzheimer's disease stage 1 and 2	74046	IGAP	24162737	2013	Peak_30728	rs10792832	0.8493	0.6411	0.5445	0.5759	1
C	Alzheimer's disease stage 1 and 2	74046	IGAP	24162737	2013	Peak_188003	rs11771145	0.3658	1	0.3658	0.3658	1
C	Alzheimer's disease stage 1 and 2	74046	IGAP	24162737	2013	Peak_188006	rs11771145	0.3658	0.083	0.0304	0.0304	1
C	Alzheimer's disease stage 1 and 2	74046	IGAP	24162737	2013	Peak_106965	rs6024870	0.0988	0.114	0.0113	0.0346	1
C	Asthma	127669	Demenais F	29273806	2018	Peak_168851	rs17513531	0.0579	0.6439	0.0373	0.0433	1
C	Asthma	127669	Demenais F	29273806	2018	Peak_164114	rs9272346	1	0.0133	0.0133	0.0133	1
C	Atrial fibrillation	1030836	Nielsen JB	30061737	2018	Peak_1370	rs7529220	0.5762	0.0192	0.0111	0.0152	1
C	Birth weight	219088	CTGLAB	31427789	2019	Peak_182296	rs12154791	0.0898	1	0.0898	0.0898	1
C	Birth weight	219088	CTGLAB	31427789	2019	Peak_70455	rs11867227	0.0241	0.4658	0.0112	0.0112	1
C	Blood clot, DVT, bronchitis, emphysema, asthma, rhinitis, eczema, allergy diagnosed by doctor: Asthma	385822	CTGLAB	31427789	2019	Peak_29483	rs479844	0.9665	0.6523	0.6305	0.6305	1
C	Blood clot, DVT, bronchitis, emphysema, asthma, rhinitis, eczema, allergy diagnosed by doctor: Asthma	385822	CTGLAB	31427789	2019	Peak_153394	rs10036789	0.3828	0.0837	0.0320	0.0604	1
C	Blood clot, DVT, bronchitis, emphysema, asthma, rhinitis, eczema, allergy diagnosed by doctor: Asthma	385822	CTGLAB	31427789	2019	Peak_178937	rs917116	0.1	0.1613	0.0161	0.0543	1
C	Blood clot, DVT, bronchitis, emphysema, asthma, rhinitis, eczema, allergy diagnosed by doctor: Hayfever, allergic rhinitis or eczema	385822	CTGLAB	31427789	2019	Peak_29483	rs479844	0.5864	0.6523	0.3825	0.4683	1
C	Blood clot, DVT, bronchitis, emphysema, asthma, rhinitis, eczema, allergy diagnosed by doctor: Hayfever, allergic rhinitis or eczema	385822	CTGLAB	31427789	2019	Peak_45852	rs1892548	0.2961	0.9995	0.2960	0.296	1
C	Blood clot, DVT, bronchitis, emphysema, asthma, rhinitis, eczema, allergy diagnosed by doctor: Hayfever, allergic rhinitis or eczema	385822	CTGLAB	31427789	2019	Peak_94887	rs79716587	0.0439	0.7363	0.0323	0.0462	1
C	Blood clot, DVT, bronchitis, emphysema, asthma, rhinitis, eczema, allergy diagnosed by doctor: Hayfever, allergic rhinitis or eczema	385822	CTGLAB	31427789	2019	Peak_102407	rs2396497	0.0949	0.2152	0.0204	0.055	1
C	Blood clot, DVT, bronchitis, emphysema, asthma, rhinitis, eczema, allergy diagnosed by doctor: Hayfever, allergic rhinitis or eczema	385822	CTGLAB	31427789	2019	Peak_209534	rs10760345	0.0321	0.4207	0.0135	0.0314	1
C	Breast cancer	139274	Michailidou K	29059683	2017	Peak_178510	rs57104699	0.0437	0.9999	0.0437	0.0437	1
C	Breast cancer	139274	Michailidou K	29059683	2017	Peak_63778	rs2290202	0.0976	0.3142	0.0307	0.0415	1
C	Breast cancer	139274	Michailidou K	29059683	2017	Peak_172886	rs9375703	0.0262	0.4497	0.0118	0.0246	1
C	Breast cancer	139274	Michailidou K	29059683	2017	Peak_82669	rs56681946	0.2174	0.0467	0.0102	0.0278	1
C	Breast cancer (GEE, adjusted for age and BMI)	723	Larson MG	17903305	2007	Peak_80226	rs1505132	1	0.1091	0.1091	0.1091	1
C	Breast cancer (GEE, adjusted for age and BMI)	723	Larson MG	17903305	2007	Peak_13127	rs1134647	0.5873	0.0462	0.0271	0.0271	1
C	Breast cancer (GEE, adjusted for age)	723	Larson MG	17903305	2007	Peak_80226	rs1505132	1	0.1091	0.1091	0.1091	1
C	C43-C44 Melanoma and other malignant neoplasms of skin	452264	Roslin Institute	30349118	2018	Peak_203581	rs12350739	0.0879	0.9943	0.0874	0.0874	1
C	C43-C44 Melanoma and other malignant neoplasms of skin	452264	Roslin Institute	30349118	2018	Peak_187120	rs157934	0.3954	0.1909	0.0755	0.1905	1
C	C43-C44 Melanoma and other malignant neoplasms of skin	452264	Roslin Institute	30349118	2018	Peak_103604	rs214801	0.2559	0.0493	0.0126	0.0284	1
C	C44 Other and unspecified malignant neoplasm of skin	300791	CTGLAB	31427789	2019	Peak_187120	rs157934	0.29	0.1909	0.0554	0.1553	1
C	C44 Other malignant neoplasms of skin	452264	Roslin Institute	30349118	2018	Peak_187120	rs157934	0.4415	0.1909	0.0843	0.1908	1
C	C44 Other malignant neoplasms of skin	452264	Roslin Institute	30349118	2018	Peak_203581	rs12350739	0.081	0.9943	0.0805	0.0805	1
C	C44 Other malignant neoplasms of skin	452264	Roslin Institute	30349118	2018	Peak_103604	rs214801	0.2763	0.0493	0.0136	0.0284	1
C	C60-C63 Malignant neoplasms of male genital organs	206770	Roslin Institute	30349118	2018	Peak_18490	rs10993994	1	0.4612	0.4612	0.4612	1
C	C61 Malignant neoplasm of prostate	206770	Roslin Institute	30349118	2018	Peak_18490	rs10993994	1	0.4612	0.4612	0.4612	1
C	C61 Malignant neoplasm of prostate	361194	Nealelab	Nealelab	2018	Peak_88478	rs58235267	0.2015	0.923	0.1860	0.186	1
C	Cancer register - Histology of cancer tumour: Adenocarcinoma, NOS	60655	CTGLAB	31427789	2019	Peak_18490	rs10993994	0.8243	0.4612	0.3802	0.3809	1
C	Cancer register - Histology of cancer tumour: Basal cell carcinoma, NOS	60692	CTGLAB	31427789	2019	Peak_187120	rs157934	0.4316	0.1909	0.0824	0.1903	1
C	Cancer register - Histology of cancer tumour: Basal cell carcinoma, NOS	60692	CTGLAB	31427789	2019	Peak_203581	rs12350739	0.0718	0.9943	0.0714	0.0714	1
C	Cancer register - Type of cancer: ICD10: C44 Other and unspecified malignant neoplasm of skin	54696	CTGLAB	31427789	2019	Peak_187120	rs157934	0.3997	0.1909	0.0763	0.1818	1
C	Cancer register - Type of cancer: ICD10: C44 Other and unspecified malignant neoplasm of skin	54696	CTGLAB	31427789	2019	Peak_203581	rs12350739	0.0644	0.9943	0.0641	0.0641	1
C	Cancer register - Type of cancer: ICD10: C44 Other and unspecified malignant neoplasm of skin	54696	CTGLAB	31427789	2019	Peak_103604	rs214803	0.3881	0.0276	0.0107	0.022	1
C	Cardioembolic ischemic stroke	19567	NINDS Stroke Genetics Network (SiGN)	26935894	2016	Peak_45976	rs912425	0.0616	0.3214	0.0198	0.0224	1
C	Childhood sunburn occasions	289412	CTGLAB	31427789	2019	Peak_203581	rs12350739	0.2934	0.9943	0.2918	0.2918	1
C	Colorectal cancer	33870	Tanikawa C	29471430	2018	Peak_158567	rs7722513	0.3053	0.0994	0.0303	0.057	1
C	Colorectal cancer	33870	Tanikawa C	29471430	2018	Peak_158568	rs7722513	0.3053	0.0905	0.0276	0.0456	1
C	Colorectal cancer	33870	Tanikawa C	29471430	2018	Peak_158571	rs7722513	0.3053	0.0602	0.0184	0.035	1
C	Coronary artery disease	296525	van der Harst P	29212778	2017	Peak_7479	rs12740374	0.6462	0.2121	0.1371	0.2018	1
C	Coronary artery disease	148715	Nelson CP	28714975	2017	Peak_41373	rs2681472	0.1929	0.2127	0.0410	0.0867	1
C	Coronary artery disease	547261	van der Harst P	29212778	2017	Peak_152526	rs3843467	0.0379	0.3276	0.0124	0.0449	1
C	Coronary artery disease	296525	van der Harst P	29212778	2017	Peak_124135	rs34738913	0.012	0.9988	0.0120	0.012	1
C	Coronary artery disease	148715	Nelson CP	28714975	2017	Peak_25344	rs10840296	0.0472	0.2402	0.0113	0.0113	1
C	Crohn's disease	20883	Liu JZ	26192919	2015	Peak_188557	rs2538470	1	0.1911	0.1911	0.1911	1
C	Crohn's disease	20883	Liu JZ	26192919	2015	Peak_209089	rs7848647	0.5964	0.2284	0.1362	0.1617	1
C	Crohn's disease	20883	Liu JZ	26192919	2015	Peak_19808	rs10995271	0.6559	0.1116	0.0732	0.0732	1
C	Crohn's disease	20883	Liu JZ	26192919	2015	Peak_184537	rs314313	0.9932	0.0455	0.0452	0.0452	1
C	Crohn's disease	20883	Liu JZ	26192919	2015	Peak_200920	rs1551399	0.0849	0.3231	0.0274	0.1054	1
C	Crohn's disease	20883	Liu JZ	26192919	2015	Peak_160155	rs11135059	0.218	0.1038	0.0226	0.054	1
C	Crohn's disease	20883	Liu JZ	26192919	2015	Peak_188558	rs2538470	1	0.0177	0.0177	0.0177	1
C	Crohn's disease	20883	Liu JZ	26192919	2015	Peak_148289	rs3776414	0.5645	0.0298	0.0168	0.0313	1
C	Crohn's disease	20883	Liu JZ	26192919	2015	Peak_160158	rs11135059	0.218	0.072	0.0157	0.0492	1
C	Crohn's disease	20883	Liu JZ	26192919	2015	Peak_82157	rs640466	0.5317	0.0244	0.0130	0.0207	1
C	D80-D89 Certain disorders involving the immune mechanism	452264	Roslin Institute	30349118	2018	Peak_20834	rs12770550	0.0408	0.4313	0.0176	0.0215	1
C	D86 Sarcoidosis	452264	Roslin Institute	30349118	2018	Peak_20834	rs12770550	0.0484	0.4313	0.0209	0.0252	1
C	E03 Other hypothyroidism	452264	Roslin Institute	30349118	2018	Peak_153397	rs34381583	0.2033	0.1495	0.0304	0.0683	1
C	E11 Type 2 diabetes mellitus	244890	CTGLAB	31427789	2019	Peak_25769	rs35271178	0.0349	0.9898	0.0345	0.0345	1
C	E70-E90 Metabolic disorders	452264	Roslin Institute	30349118	2018	Peak_7479	rs629301	0.3262	0.4827	0.1574	0.24	1
C	E78 Disorders of lipoprotein metabolism and other lipidaemias	452264	Roslin Institute	30349118	2018	Peak_7479	rs629301	0.4063	0.4827	0.1961	0.2543	1
C	E78 Disorders of lipoprotein metabolism and other lipidemias	244890	CTGLAB	31427789	2019	Peak_7479	rs629301	0.2784	0.4827	0.1344	0.2542	1
C	Ease of skin tanning	452264	Roslin Institute	30349118	2018	Peak_203581	rs12350739	1	0.9943	0.9943	0.9943	1
C	Ease of skin tanning	378364	CTGLAB	31427789	2019	Peak_79234	rs7237566	0.0558	0.6969	0.0389	0.0401	1
C	Ease of skin tanning	378364	CTGLAB	31427789	2019	Peak_43457	rs11057893	0.5874	0.0548	0.0322	0.0544	1
C	Ease of skin tanning	452264	Roslin Institute	30349118	2018	Peak_163237	rs6914598	0.1329	0.2168	0.0288	0.087	1
C	Ease of skin tanning	378364	CTGLAB	31427789	2019	Peak_84479	rs3111414	0.6247	0.033	0.0206	0.0206	1
C	Ease of skin tanning	378364	CTGLAB	31427789	2019	Peak_106950	rs6014574	0.458	0.0237	0.0109	0.0228	1
C	Family history of Alzheimer's disease	314278	Marioni RE	29777097	2018	Peak_30728	rs10792832	0.2825	0.6411	0.1811	0.2799	1
C	Height in females	73137	Randall JC	23754948	2013	Peak_41731	rs11107116	0.531	0.0739	0.0392	0.0528	1
C	I10-I15 Hypertensive diseases	452264	Roslin Institute	30349118	2018	Peak_28314	rs72910075	0.5125	0.3616	0.1853	0.2343	1
C	I10-I15 Hypertensive diseases	452264	Roslin Institute	30349118	2018	Peak_105995	rs79384779	0.1106	0.1697	0.0188	0.0534	1
C	I20 Angina pectoris	452264	Roslin Institute	30349118	2018	Peak_7479	rs629301	0.2192	0.4827	0.1058	0.1769	1
C	I20-I25 Ischaemic heart diseases	452264	Roslin Institute	30349118	2018	Peak_7479	rs629301	0.1262	0.4827	0.0609	0.1282	1
C	I21 Acute myocardial infarction	452264	Roslin Institute	30349118	2018	Peak_7479	rs629301	0.0999	0.4827	0.0482	0.0951	1
C	I25 Chronic ischaemic heart disease	452264	Roslin Institute	30349118	2018	Peak_7479	rs629301	0.1241	0.4827	0.0599	0.1228	1
C	I25 Chronic ischemic heart disease	244890	CTGLAB	31427789	2019	Peak_7479	rs629301	0.0544	0.4827	0.0262	0.0787	1
C	I83 Varicose veins of lower extremities	361194	Nealelab	Nealelab	2018	Peak_68795	rs2002833	0.1604	0.0787	0.0126	0.0185	1
C	Inflammatory bowel disease	34652	Liu JZ	26192919	2015	Peak_188557	rs2538470	1	0.1911	0.1911	0.1911	1
C	Inflammatory bowel disease	34652	Liu JZ	26192919	2015	Peak_209089	rs7848647	0.5947	0.2284	0.1358	0.1605	1
C	Inflammatory bowel disease	34652	Liu JZ	26192919	2015	Peak_170561	rs4946717	0.1115	0.791	0.0882	0.0882	1
C	Inflammatory bowel disease	34652	Liu JZ	26192919	2015	Peak_200920	rs1551399	0.1769	0.3231	0.0571	0.1306	1
C	Inflammatory bowel disease	34652	Liu JZ	26192919	2015	Peak_184537	rs314313	0.9971	0.0455	0.0454	0.0454	1
C	Inflammatory bowel disease	34652	Liu JZ	26192919	2015	Peak_148289	rs3776414	0.7204	0.0298	0.0214	0.0323	1
C	Inflammatory bowel disease	34652	Liu JZ	26192919	2015	Peak_210248	rs10870077	0.3522	0.0508	0.0179	0.031	1
C	Inflammatory bowel disease	34652	Liu JZ	26192919	2015	Peak_176866	rs798544	0.5368	0.0333	0.0179	0.0414	1
C	Inflammatory bowel disease	34652	Liu JZ	26192919	2015	Peak_188558	rs2538470	1	0.0177	0.0177	0.0177	1
C	J33 Nasal polyp	452264	Roslin Institute	30349118	2018	Peak_158383	rs200838	0.1561	0.1767	0.0276	0.0641	1
C	J33 Nasal polyp	452264	Roslin Institute	30349118	2018	Peak_64808	rs11649613	0.028	0.6832	0.0191	0.023	1
C	J40-J47 Chronic lower respiratory diseases	452264	Roslin Institute	30349118	2018	Peak_163941	rs2523992	0.5681	0.376	0.2136	0.2193	1
C	J40-J47 Chronic lower respiratory diseases	452264	Roslin Institute	30349118	2018	Peak_168851	rs17513531	0.0215	0.6439	0.0138	0.0217	1
C	J45 Asthma	452264	Roslin Institute	30349118	2018	Peak_29483	rs479844	0.4742	0.6523	0.3094	0.3974	1
C	J45 Asthma	452264	Roslin Institute	30349118	2018	Peak_163941	rs2523992	0.7667	0.376	0.2882	0.2894	1
C	J45 Asthma	244890	CTGLAB	31427789	2019	Peak_168851	rs17513531	0.022	0.6439	0.0142	0.024	1
C	K44 Diaphragmatic hernia	452264	Roslin Institute	30349118	2018	Peak_118287	rs2687195	0.1348	0.1186	0.0160	0.028	1
C	K50-K52 Noninfective enteritis and colitis	452264	Roslin Institute	30349118	2018	Peak_66680	rs34851280	0.4342	0.0506	0.0220	0.0411	1
C	K63 Other diseases of intestine	452264	Roslin Institute	30349118	2018	Peak_158567	rs600672	0.1385	0.2502	0.0346	0.1123	1
C	K63 Other diseases of intestine	452264	Roslin Institute	30349118	2018	Peak_158568	rs7722513	0.2677	0.0905	0.0242	0.0802	1
C	K63 Other diseases of intestine	452264	Roslin Institute	30349118	2018	Peak_158571	rs574654	0.0387	0.5002	0.0194	0.0623	1
C	K70 Alcoholic liver disease	452264	Roslin Institute	30349118	2018	Peak_204173	rs920880	0.1161	0.1229	0.0143	0.0228	1
C	K90 Intestinal malabsorption	452264	Roslin Institute	30349118	2018	Peak_140030	rs13129806	0.0429	0.5604	0.0241	0.0472	1
C	L40-L45 Papulosquamous disorders	452264	Roslin Institute	30349118	2018	Peak_160162	rs1582515	0.1444	0.0897	0.0129	0.0812	1
C	M15-M19 Arthrosis	452264	Roslin Institute	30349118	2018	Peak_88951	rs7571789	0.1072	0.5932	0.0636	0.0671	1
C	M16 Coxarthrosis [arthrosis of hip]	452264	Roslin Institute	30349118	2018	Peak_88951	rs7571789	0.1269	0.5932	0.0753	0.0908	1
C	M16 Osteoarthritis of hip	300791	CTGLAB	31427789	2019	Peak_88951	rs7571789	0.202	0.5932	0.1199	0.1227	1
C	Male pattern baldness	52874	Hagenaars SP	28196072	2017	Peak_64937	rs181766	0.1134	0.3102	0.0352	0.0942	1
C	Male-specific factors - Hair/balding pattern: Pattern 1	176380	CTGLAB	31427789	2019	Peak_153397	rs13158670	0.262	0.0771	0.0202	0.0819	1
C	Male-specific factors - Hair/balding pattern: Pattern 1	176380	CTGLAB	31427789	2019	Peak_100222	rs72936629	0.2818	0.0642	0.0181	0.0311	1
C	Male-specific factors - Hair/balding pattern: Pattern 1	176380	CTGLAB	31427789	2019	Peak_23979	rs3781452	0.5595	0.0265	0.0148	0.0179	1
C	Male-specific factors - Hair/balding pattern: Pattern 3	176380	CTGLAB	31427789	2019	Peak_64937	rs246185	0.0262	0.3818	0.0100	0.0278	1
C	Male-specific factors - Hair/balding pattern: Pattern 4	176380	CTGLAB	31427789	2019	Peak_86976	rs56168018	0.0664	0.7593	0.0504	0.1061	1
C	Male-specific factors - Hair/balding pattern: Pattern 4	176380	CTGLAB	31427789	2019	Peak_132741	rs35608075	0.9412	0.0288	0.0271	0.0271	1
C	Male-specific factors - Hair/balding pattern: Pattern 4	176380	CTGLAB	31427789	2019	Peak_100222	rs72936662	0.1631	0.1379	0.0225	0.0404	1
C	Male-specific factors - Hair/balding pattern: Pattern 4	176380	CTGLAB	31427789	2019	Peak_64937	rs1704528	0.6485	0.021	0.0136	0.0258	1
C	Male-specific factors - Hair/balding pattern: Pattern 4	176380	CTGLAB	31427789	2019	Peak_1572	rs12736320	0.262	0.0454	0.0119	0.0151	1
C	Male-specific factors - Hair/balding pattern: Pattern 4	176380	CTGLAB	31427789	2019	Peak_101598	rs4674347	0.5705	0.0192	0.0110	0.0146	1
C	Mouth/teeth dental problems: Mouth ulcers	385026	CTGLAB	31427789	2019	Peak_209089	rs7848647	0.3132	0.2284	0.0715	0.1384	1
C	Multiple sclerosis	26621	Sawcer S	21833088	2012	Peak_150	rs4648356	0.5902	0.1989	0.1174	0.1174	1
C	Multiple sclerosis	26621	Sawcer S	21833088	2012	Peak_152	rs4648356	0.5902	0.1885	0.1113	0.1113	1
C	Multiple sclerosis	26621	Sawcer S	21833088	2012	Peak_153	rs4648356	0.5902	0.1824	0.1077	0.1077	1
C	Multiple sclerosis	26621	Sawcer S	21833088	2012	Peak_151	rs4648356	0.5902	0.1446	0.0854	0.0854	1
C	Multiple sclerosis	26621	Sawcer S	21833088	2012	Peak_154	rs4648356	0.5902	0.0641	0.0378	0.0378	1
C	Multiple sclerosis	26621	Sawcer S	21833088	2012	Peak_121435	rs10804863	0.3044	0.0805	0.0245	0.0245	1
C	Myocardial infarction	167181	Nikpay M	26343387	2015	Peak_7479	rs7528419	0.6039	0.2121	0.1281	0.212	1
C	Myocardial infarction	167181	Nikpay M	26343387	2015	Peak_41373	rs2681472	0.1392	0.2127	0.0296	0.0862	1
C	N20 Calculus of kidney and ureter	452264	Roslin Institute	30349118	2018	Peak_161546	rs10051765	0.9975	0.9856	0.9831	0.9831	1
C	N20-N23 Urolithiasis	452264	Roslin Institute	30349118	2018	Peak_161546	rs10051765	0.9577	0.9856	0.9438	0.9438	1
C	N40 Hyperplasia of prostate	206770	Roslin Institute	30349118	2018	Peak_74505	rs7240035	0.0994	0.564	0.0561	0.0622	1
C	N40 Hyperplasia of prostate	206770	Roslin Institute	30349118	2018	Peak_74506	rs9958656	0.5553	0.0427	0.0237	0.057	1
C	N40-N51 Diseases of male genital organs	206770	Roslin Institute	30349118	2018	Peak_74505	rs7240035	0.1306	0.564	0.0737	0.0878	1
C	N43 Hydrocele and spermatocele	206770	Roslin Institute	30349118	2018	Peak_92247	rs6755639	0.4323	0.0232	0.0100	0.0227	1
C	Non-cancer illness code, self-reported: angina	289307	CTGLAB	31427789	2019	Peak_7479	rs629301	0.1671	0.4827	0.0807	0.1554	1
C	Non-cancer illness code, self-reported: asthma	289307	CTGLAB	31427789	2019	Peak_29483	rs479844	0.9726	0.6523	0.6344	0.6344	1
C	Non-cancer illness code, self-reported: asthma	289307	CTGLAB	31427789	2019	Peak_178937	rs917116	0.1819	0.1613	0.0293	0.0898	1
C	Non-cancer illness code, self-reported: asthma	289307	CTGLAB	31427789	2019	Peak_153394	rs10036789	0.2143	0.0837	0.0179	0.0419	1
C	Non-cancer illness code, self-reported: eczema/dermatitis	289307	CTGLAB	31427789	2019	Peak_29483	rs479844	0.2806	0.6523	0.1830	0.3105	1
C	Non-cancer illness code, self-reported: high cholesterol	289307	CTGLAB	31427789	2019	Peak_7479	rs12740374	0.9559	0.2121	0.2028	0.2028	1
C	Non-cancer illness code, self-reported: high cholesterol	289307	CTGLAB	31427789	2019	Peak_160033	rs6874202	0.0935	0.3266	0.0306	0.0671	1
C	Non-cancer illness code, self-reported: high cholesterol	289307	CTGLAB	31427789	2019	Peak_160032	rs4704727	0.161	0.1583	0.0255	0.0436	1
C	Non-cancer illness code, self-reported: hypertension	289307	CTGLAB	31427789	2019	Peak_105995	rs79384779	0.371	0.1697	0.0630	0.1342	1
C	Non-cancer illness code, self-reported: hypertension	289307	CTGLAB	31427789	2019	Peak_152526	rs3843467	0.1045	0.3276	0.0342	0.0981	1
C	Non-cancer illness code, self-reported: hypertension	289307	CTGLAB	31427789	2019	Peak_152899	rs13180347	0.4303	0.0696	0.0300	0.0353	1
C	Non-cancer illness code, self-reported: hypothyroidism/myxoedema	289307	CTGLAB	31427789	2019	Peak_68124	rs8054578	0.4091	0.0264	0.0108	0.0291	1
C	Non-cancer illness code, self-reported: osteoarthritis	289307	CTGLAB	31427789	2019	Peak_88951	rs7571789	0.074	0.5932	0.0439	0.0579	1
C	Proxy and clinically diagnosed Alzheimer's disease	455258	Jansen IE	30617256	2018	Peak_30728	rs10792832	0.0557	0.6411	0.0357	0.0424	1
C	Proxy and clinically diagnosed Alzheimer's disease	455258	Jansen IE	30617256	2018	Peak_187997	rs35251323	0.0509	0.5909	0.0301	0.0301	1
C	Proxy and clinically diagnosed Alzheimer's disease	455258	Jansen IE	30617256	2018	Peak_106965	rs6014724	0.2578	0.1073	0.0277	0.0656	1
C	Relative age voice broke (male)	164394	CTGLAB	31427789	2019	Peak_64937	rs1704528	0.8002	0.021	0.0168	0.0403	1
C	Snoring	359498	CTGLAB	31427789	2019	Peak_59479	rs2664299	0.3617	0.1354	0.0490	0.125	1
C	Snoring	359498	CTGLAB	31427789	2019	Peak_59478	rs2614464	0.2695	0.1302	0.0351	0.0985	1
C	Systemic lupus erythematosus	6232	Bentham J	26502338	2015	Peak_19760	rs7899626	0.1738	0.129	0.0224	0.069	1
C	Systemic lupus erythematosus	6232	Bentham J	26502338	2015	Peak_88618	rs268120	0.031	0.3571	0.0111	0.0266	1
C	Type 2 Diabetes	659256	Xue A	30054458	2018	Peak_148778	rs1061813	0.6565	0.2295	0.1507	0.1565	1
C	Type 2 Diabetes	159208	DIAGRAM	28566273	2017	Peak_152526	rs3843467	0.1352	0.3276	0.0443	0.0699	1
C	Type 2 Diabetes	659256	Xue A	30054458	2018	Peak_41731	rs11107116	0.3644	0.0739	0.0269	0.0489	1
C	Type 2 Diabetes	898130	DIAGRAM	30297969	2018	Peak_78138	rs10871777	0.2169	0.0883	0.0192	0.0248	1
C	Type 2 Diabetes	159208	DIAGRAM	28566273	2017	Peak_13571	rs4846569	0.2982	0.037	0.0110	0.025	1
C	Type 2 Diabetes	659256	Xue A	30054458	2018	Peak_23793	rs2421016	0.7855	0.013	0.0102	0.0149	1
C	Type 2 Diabetes	659256	Xue A	30054458	2018	Peak_16534	rs11257655	0.737	0.0136	0.0100	0.01	1
C	Type 2 Diabetes (adjusted for BMI)	898130	DIAGRAM	30297969	2018	Peak_23793	rs6585827	0.997	0.0176	0.0176	0.0176	1
C	Type 2 diabetes	80788	Morris AP	22885922	2012	Peak_63778	rs2290202	0.078	0.3142	0.0245	0.0248	1
C	Type 2 diabetes	110452	DIAGRAM	24509480	2014	Peak_114967	rs11927173	0.1306	0.1457	0.0190	0.0343	1
C	Type 2 diabetes	110452	DIAGRAM	24509480	2014	Peak_16534	rs11257655	0.8745	0.0136	0.0119	0.012	1
C	Type 2 diabetes autosomal	70127	Bonas-Guarch S	29358691	2018	Peak_152526	rs3843467	0.2253	0.3276	0.0738	0.1202	1
C	Ulcerative colitis	27432	Liu JZ	26192919	2015	Peak_170561	rs4946717	0.33	0.791	0.2610	0.2654	1
C	Ulcerative colitis	27432	Liu JZ	26192919	2015	Peak_209089	rs4366152	0.3441	0.214	0.0736	0.1546	1
C	Ulcerative colitis	27432	Liu JZ	26192919	2015	Peak_31524	rs483905	0.6863	0.051	0.0350	0.051	1
C	Ulcerative colitis	27432	Liu JZ	26192919	2015	Peak_140030	rs13132308	0.1129	0.2261	0.0255	0.0391	1
C	Ulcerative colitis	27432	Liu JZ	26192919	2015	Peak_210248	rs10870077	0.4438	0.0508	0.0226	0.0365	1
C	Ulcerative colitis	27432	Liu JZ	26192919	2015	Peak_176866	rs798554	0.5064	0.0333	0.0169	0.036	1
C	Ulcerative colitis	27432	Liu JZ	26192919	2015	Peak_148289	rs3776414	0.5443	0.0298	0.0162	0.0348	1
C	Ulcerative colitis	27432	Liu JZ	26192919	2015	Peak_22167	rs10748783	0.978	0.0151	0.0147	0.0147	1
C	Vascular/heart problems diagnosed by doctor: Angina	385699	CTGLAB	31427789	2019	Peak_7479	rs629301	0.1746	0.4827	0.0843	0.1519	1
C	Vascular/heart problems diagnosed by doctor: High blood pressure	385699	CTGLAB	31427789	2019	Peak_28314	rs72910075	0.4933	0.3616	0.1784	0.2642	1
C	Vascular/heart problems diagnosed by doctor: High blood pressure	385699	CTGLAB	31427789	2019	Peak_105995	rs79384779	0.2757	0.1697	0.0468	0.1255	1
C	Vascular/heart problems diagnosed by doctor: High blood pressure	385699	CTGLAB	31427789	2019	Peak_152526	rs3843467	0.1071	0.3276	0.0351	0.0686	1
C	Vascular/heart problems diagnosed by doctor: High blood pressure	385699	CTGLAB	31427789	2019	Peak_28319	rs72910071	0.345	0.0505	0.0174	0.0185	1
C	Vascular/heart problems diagnosed by doctor: High blood pressure	385699	CTGLAB	31427789	2019	Peak_467	rs12731208	0.4597	0.0324	0.0149	0.0234	1
C	Weight	452264	Roslin Institute	30349118	2018	Peak_87338	rs7561278	0.8959	0.1819	0.1630	0.233	1
C	Weight	452264	Roslin Institute	30349118	2018	Peak_549	rs12128526	0.5625	0.2083	0.1172	0.126	1
C	Weight	360116	Nealelab	Nealelab	2018	Peak_62865	rs6495017	0.0899	0.613	0.0551	0.0864	1
C	Weight	354838	Nealelab	Nealelab	2018	Peak_57847	rs10873301	0.207	0.2662	0.0551	0.1245	1
C	Weight	452264	Roslin Institute	30349118	2018	Peak_182403	rs62477684	0.1941	0.2532	0.0492	0.1395	1
C	Weight	452264	Roslin Institute	30349118	2018	Peak_12579	rs9438393	0.1403	0.3296	0.0462	0.1115	1
C	Weight	360116	Nealelab	Nealelab	2018	Peak_13569	rs10779364	0.045	0.7162	0.0322	0.0368	1
C	Weight	385473	CTGLAB	31427789	2019	Peak_163068	rs2842385	0.213	0.1469	0.0313	0.073	1
C	Weight	354838	Nealelab	Nealelab	2018	Peak_101489	rs5838655	0.0689	0.3328	0.0229	0.041	1
C	Weight	385473	CTGLAB	31427789	2019	Peak_78138	rs58084604	0.2668	0.0852	0.0227	0.0745	1
C	Weight	385473	CTGLAB	31427789	2019	Peak_209209	rs957512	0.0267	0.7751	0.0207	0.0392	1
C	Weight	452264	Roslin Institute	30349118	2018	Peak_204155	rs4977836	0.0567	0.3595	0.0204	0.06	1
C	Weight	452264	Roslin Institute	30349118	2018	Peak_86667	rs17019087	0.1566	0.1296	0.0203	0.0265	1
C	Weight	385473	CTGLAB	31427789	2019	Peak_41731	rs11107120	0.1061	0.1523	0.0162	0.0463	1
C	Weight	385473	CTGLAB	31427789	2019	Peak_170700	rs2253310	0.1936	0.0665	0.0129	0.0563	1
C	Weight	385473	CTGLAB	31427789	2019	Peak_100351	rs7590658	0.3788	0.0339	0.0128	0.0337	1
C	Weight	385473	CTGLAB	31427789	2019	Peak_33353	rs4301800	0.043	0.2846	0.0122	0.0257	1
C	Weight	385473	CTGLAB	31427789	2019	Peak_63962	rs8026687	0.2156	0.0559	0.0120	0.0126	1
C	Weight	452264	Roslin Institute	30349118	2018	Peak_19618	rs7070670	0.9082	0.0132	0.0120	0.014	1
C	Weight	452264	Roslin Institute	30349118	2018	Peak_175828	rs73029263	0.0873	0.13	0.0114	0.0214	1
C	Weight in females	73137	Randall JC	23754948	2013	Peak_78138	rs2168711	0.1359	0.0852	0.0116	0.0348	1
C	Wheeze or whistling in the chest in last year	379150	CTGLAB	31427789	2019	Peak_52485	rs9520848	0.0471	0.4681	0.0220	0.023	1
C	angina	452264	Roslin Institute	30349118	2018	Peak_7479	rs629301	0.204	0.4827	0.0985	0.1618	1
C	asthma	452264	Roslin Institute	30349118	2018	Peak_29483	rs479844	0.8908	0.6523	0.5811	0.6036	1
C	asthma	452264	Roslin Institute	30349118	2018	Peak_19808	rs10822050	0.1643	0.8808	0.1447	0.1682	1
C	asthma	452264	Roslin Institute	30349118	2018	Peak_202303	rs1934659	0.1071	0.9432	0.1011	0.1012	1
C	asthma	452264	Roslin Institute	30349118	2018	Peak_202306	rs1934659	0.1071	0.7747	0.0830	0.0846	1
C	asthma	452264	Roslin Institute	30349118	2018	Peak_202305	rs1934659	0.1071	0.4585	0.0491	0.0491	1
C	asthma	452264	Roslin Institute	30349118	2018	Peak_163717	rs766406	0.0266	0.8728	0.0232	0.0248	1
C	asthma	452264	Roslin Institute	30349118	2018	Peak_160073	rs11466773	0.1146	0.1444	0.0166	0.0494	1
C	asthma	452264	Roslin Institute	30349118	2018	Peak_178937	rs917115	0.1017	0.1613	0.0164	0.0516	1
C	eczema/dermatitis	452264	Roslin Institute	30349118	2018	Peak_29483	rs10791824	0.7866	0.2076	0.1633	0.2993	1
C	gout	452264	Roslin Institute	30349118	2018	Peak_117164	rs2564962	0.0704	0.2051	0.0144	0.042	1
C	heart attack/myocardial infarction	452264	Roslin Institute	30349118	2018	Peak_7479	rs629301	0.1703	0.4827	0.0822	0.1313	1
C	heart/cardiac problem	452264	Roslin Institute	30349118	2018	Peak_7479	rs629301	0.2033	0.4827	0.0981	0.1251	1
C	high cholesterol	452264	Roslin Institute	30349118	2018	Peak_7479	rs12740374	0.9858	0.2121	0.2091	0.2091	1
C	high cholesterol	452264	Roslin Institute	30349118	2018	Peak_52905	rs6602909	0.5628	0.2117	0.1192	0.1208	1
C	high cholesterol	452264	Roslin Institute	30349118	2018	Peak_160033	rs6882076	0.1347	0.3266	0.0440	0.0977	1
C	hypertension	452264	Roslin Institute	30349118	2018	Peak_29676	rs67330701	0.8927	0.8159	0.7283	0.7283	1
C	hypertension	452264	Roslin Institute	30349118	2018	Peak_28314	rs72910075	0.5302	0.3616	0.1917	0.2739	1
C	hypertension	452264	Roslin Institute	30349118	2018	Peak_105995	rs79384779	0.3005	0.1697	0.0510	0.1255	1
C	hypertension	452264	Roslin Institute	30349118	2018	Peak_33207	rs499713	0.0578	0.3333	0.0193	0.0567	1
C	hypertension	452264	Roslin Institute	30349118	2018	Peak_33206	rs499713	0.0578	0.3038	0.0176	0.0534	1
C	hypertension	452264	Roslin Institute	30349118	2018	Peak_28319	rs72910071	0.3276	0.0505	0.0166	0.0186	1
C	hypertension	452264	Roslin Institute	30349118	2018	Peak_467	rs12731208	0.3533	0.0324	0.0115	0.0215	1
C	hypertension	452264	Roslin Institute	30349118	2018	Peak_86088	rs6547851	0.2135	0.0503	0.0107	0.0282	1
C	hypothyroidism/myxoedema	452264	Roslin Institute	30349118	2018	Peak_176965	rs10277273	0.3407	0.0923	0.0315	0.0744	1
C	hypothyroidism/myxoedema	452264	Roslin Institute	30349118	2018	Peak_68125	rs906797	0.0604	0.2323	0.0140	0.0331	1
C	hypothyroidism/myxoedema	452264	Roslin Institute	30349118	2018	Peak_44578	rs9507287	0.2523	0.0404	0.0102	0.0411	1
C	joint disorder	452264	Roslin Institute	30349118	2018	Peak_88951	rs7571789	0.0587	0.5932	0.0348	0.0363	1
C	kidney stone/ureter stone/bladder stone	452264	Roslin Institute	30349118	2018	Peak_161546	rs10051765	0.7628	0.9856	0.7518	0.7518	1
C	malabsorption/coeliac disease	452264	Roslin Institute	30349118	2018	Peak_74207	rs12967678	0.8989	0.0849	0.0764	0.0823	1
C	malabsorption/coeliac disease	452264	Roslin Institute	30349118	2018	Peak_140030	rs13129806	0.1252	0.5604	0.0702	0.1523	1
C	osteoarthritis	452264	Roslin Institute	30349118	2018	Peak_88951	rs7571789	0.0831	0.5932	0.0493	0.0573	1
C	other urological problem (male)	206770	Roslin Institute	30349118	2018	Peak_74505	rs7240035	0.0833	0.564	0.0470	0.1005	1
C	other urological problem (male)	206770	Roslin Institute	30349118	2018	Peak_74506	rs4800394	0.1762	0.0613	0.0108	0.0591	1
C	psoriasis	452264	Roslin Institute	30349118	2018	Peak_54464	rs2145623	0.0529	1	0.0529	0.0529	1
C	sarcoidosis	452264	Roslin Institute	30349118	2018	Peak_163990	rs3095340	0.3321	0.1854	0.0616	0.0658	1
C	sarcoidosis	452264	Roslin Institute	30349118	2018	Peak_20834	rs12770550	0.0443	0.4313	0.0191	0.0237	1
C	thyroid problem (not cancer)	452264	Roslin Institute	30349118	2018	Peak_176965	rs10277273	0.2302	0.0923	0.0212	0.0529	1
